# An optimised serological machine learning model enabling targeted test-and-treat for *Plasmodium vivax* malaria

**DOI:** 10.64898/2026.08.09.26355326

**Authors:** Lauren Smith, Dionne C. Argyropoulos, Alison Paolo N. Bareng, Janise Lin, Nicholas Kiernan-Walker, Macie Lamont, Anju Abraham, Pailene S. Lim, Kenneth W. Wu, Timothy William, Nicholas M. Anstey, Matthew J. Grigg, Jetsumon Sattabongkot, Marcus Lacerda, Ventis Vahi, Ramin Mazhari, Ivo Mueller, Rhea J. Longley

## Abstract

The persistence of *Plasmodium vivax* is driven by the hidden reservoirs of infection, presenting a key obstacle to elimination. Antibodies persist after asexual infections are cleared from peripheral blood and therefore can indicate current and recent past infections. Here, we present a machine learning algorithm that classifies recent *P. vivax* infections using serological markers to identify likely hypnozoite carriers. Using serological measurements from year-long observational cohort studies conducted in three low-transmission settings (including negative controls, *N*=2,635), we selected optimal subsets of markers by balancing sero-diagnostic performance against assay complexity and scalability. We initially trained a random forest classifier and then subsequently we compared several machine learning classifiers. Tree-based methods consistently performed best, although differences were marginal. An online R Shiny application (PvSeroApp) was developed to automate data processing, quality control, and serostatus classification. This algorithm underpins the *P. vivax* serological testing and treatment (PvSeroTAT) strategy, enabling targeted anti-hypnozoite therapy and strengthening elimination efforts.

## Supplemental Table 2 for "An optimised serological machine learning model enabling targeted test-and-treat for *Plasmodium vivax* malaria"

formula	mean_auc	SE	top
status ~ RBP2b.P87 + LF016	0.842818601270071	0.00468727503934582	2
status ~ RBP2b.P87 + MSP8	0.83265036426671	0.00478155590000826	2
status ~ RBP2b.P87 + s16	0.826398694917549	0.00448610629138191	2
status ~ LF010 + RBP2b.P87	0.823002651732936	0.00444661094878887	2
status ~ LF005 + RBP2b.P87	0.820908807748249	0.00469572363534835	2
status ~ PvCSS + RBP2b.P87	0.812183780493259	0.00483487176396627	2
status ~ EBP + RBP2b.P87	0.81099573573497	0.00452992619741007	2
status ~ RBP2b.P87 + LF001	0.81061791873672	0.0049566318377142	2
status ~ PTEX150 + RBP2b.P87	0.80139227939547	0.00498743694935044	2
status ~ EBP + LF016	0.791500430554974	0.00602350195464963	2
status ~ LF010 + LF016	0.788989112777475	0.0049662255489468	2
status ~ LF005 + LF016	0.779549122224388	0.00485142576396067	2
status ~ EBP + LF005	0.773265228339847	0.00591741325212498	2
status ~ PTEX150 + LF016	0.767637081721661	0.00531284996315799	2
status ~ LF005 + LF010	0.764886335308321	0.00461532666675809	2
status ~ EBP + LF010	0.763479079278173	0.00495623346563688	2
status ~ PvCSS + LF016	0.762414665016088	0.00521758493860032	2
status ~ EBP + PTEX150	0.76069137839721	0.0053103251034992	2
status ~ EBP + MSP8	0.757317047325834	0.00529087348989888	2
status ~ PTEX150 + LF005	0.75729074572931	0.00593542911138565	2
status ~ LF010 + MSP8	0.754156243998286	0.00486331562931715	2
status ~ PvCSS + LF005	0.753998819338323	0.00491519534090706	2
status ~ LF016 + MSP8	0.753827947399235	0.004952354994718	2
status ~ LF016 + s16	0.752743638360536	0.00490311141867244	2
status ~ LF005 + MSP8	0.751525767829782	0.00429128943092849	2
status ~ PvCSS + LF010	0.749785486077846	0.0058183397769609	2
status ~ LF005 + s16	0.749428892859506	0.00502150069406155	2
status ~ PTEX150 + LF010	0.747783795428609	0.00571386077808299	2
status ~ EBP + s16	0.747725410959916	0.00569050414465825	2
status ~ EBP + LF001	0.74310035017122	0.00619373147307011	2
status ~ EBP + PvCSS	0.740463684534648	0.00535014775141075	2
status ~ LF005 + LF001	0.740101024690481	0.00516819381638208	2
status ~ LF016 + LF001	0.739526627523098	0.00516831083468716	2
status ~ LF010 + s16	0.73948128092685	0.00556810461486815	2
status ~ LF010 + LF001	0.733892733223686	0.00527569838669678	2
status ~ PvCSS + MSP8	0.730607520049898	0.0054805990257631	2
status ~ PTEX150 + MSP8	0.729227633352134	0.00577669242891999	2
status ~ PvCSS + LF001	0.71991711224806	0.00485037365704546	2
status ~ MSP8 + LF001	0.717957968120516	0.00548002306293629	2
status ~ MSP8 + s16	0.717173376747036	0.00441460633967549	2
status ~ PTEX150 + PvCSS	0.717096398577135	0.00559510268543243	2
status ~ PvCSS + s16	0.713837615711017	0.00576843689749572	2
status ~ PTEX150 + LF001	0.703479310796335	0.00555363662290744	2
status ~ PTEX150 + s16	0.696984884737752	0.00542256986977839	2
status ~ LF001 + s16	0.687087121255816	0.0063469272913796	2
status ~ PvCSS + RBP2b.P87 + LF016	0.863004216706666	0.00395486827510416	3
status ~ EBP + RBP2b.P87 + LF016	0.862662721346238	0.00384175434859054	3
status ~ LF010 + RBP2b.P87 + LF016	0.861824362308115	0.00382485144295465	3
status ~ LF005 + RBP2b.P87 + LF016	0.859800023151816	0.00437964551139769	3
status ~ RBP2b.P87 + LF016 + s16	0.858481870043432	0.00406772980487472	3
status ~ RBP2b.P87 + LF016 + MSP8	0.856765659097197	0.00448825256568017	3
status ~ LF010 + RBP2b.P87 + MSP8	0.856392457891116	0.00408678151317683	3
status ~ RBP2b.P87 + MSP8 + s16	0.855485537501591	0.00431105266341535	3
status ~ PTEX150 + RBP2b.P87 + LF016	0.855027048161647	0.00411683858912541	3
status ~ PvCSS + RBP2b.P87 + MSP8	0.854265515916165	0.00440685790409817	3
status ~ RBP2b.P87 + LF016 + LF001	0.852667453706992	0.00410410330016407	3
status ~ RBP2b.P87 + MSP8 + LF001	0.851430777789718	0.00447657262276886	3
status ~ EBP + RBP2b.P87 + MSP8	0.850865101611986	0.0042579986747415	3
status ~ LF005 + RBP2b.P87 + MSP8	0.848703660395236	0.00463646443384633	3
status ~ EBP + RBP2b.P87 + s16	0.847860258349174	0.00403002823649449	3
status ~ PTEX150 + RBP2b.P87 + MSP8	0.84729565253819	0.00467079495957712	3
status ~ LF005 + RBP2b.P87 + s16	0.84706421188607	0.0043176643508747	3
status ~ LF010 + RBP2b.P87 + s16	0.845544487408873	0.00361841335008591	3
status ~ PvCSS + LF005 + RBP2b.P87	0.842393257074003	0.00421194674432543	3
status ~ EBP + LF005 + RBP2b.P87	0.841592512654066	0.00403003564405479	3
status ~ LF005 + LF010 + RBP2b.P87	0.839272542816188	0.00384185048330124	3
status ~ PvCSS + RBP2b.P87 + s16	0.839191466127213	0.00429563242798717	3
status ~ RBP2b.P87 + LF001 + s16	0.837429503630322	0.00452973995591314	3
status ~ PTEX150 + RBP2b.P87 + s16	0.837213134324854	0.00436937072010646	3
status ~ EBP + LF010 + RBP2b.P87	0.837105157411101	0.0040623104058193	3
status ~ PTEX150 + LF005 + RBP2b.P87	0.836307954773817	0.00433393899410358	3
status ~ PvCSS + LF010 + RBP2b.P87	0.834775998083094	0.00476650538527107	3
status ~ LF010 + RBP2b.P87 + LF001	0.834411257813485	0.00405765119164495	3
status ~ EBP + RBP2b.P87 + LF001	0.832642152657491	0.00439551491815486	3
status ~ EBP + PvCSS + RBP2b.P87	0.832595676600698	0.00432960445976953	3
status ~ PTEX150 + LF010 + RBP2b.P87	0.830356774952001	0.00452044143271553	3
status ~ EBP + PTEX150 + RBP2b.P87	0.829926569076904	0.00471647156657941	3
status ~ PvCSS + RBP2b.P87 + LF001	0.829898130187277	0.00464636517964108	3
status ~ LF005 + RBP2b.P87 + LF001	0.829024321347209	0.00474449667350105	3
status ~ PTEX150 + PvCSS + RBP2b.P87	0.823572489166306	0.00492959875960391	3
status ~ EBP + LF010 + LF016	0.823276773082047	0.00467347912662295	3
status ~ PTEX150 + RBP2b.P87 + LF001	0.823076069703966	0.00464879321333418	3
status ~ EBP + PTEX150 + LF016	0.818216310009295	0.00478921291199695	3
status ~ EBP + LF005 + LF016	0.81096384592952	0.00516619331815584	3
status ~ LF005 + LF010 + LF016	0.807681565588954	0.00478682353178687	3
status ~ EBP + PvCSS + LF016	0.807295389246993	0.00551622595392037	3
status ~ EBP + LF005 + LF010	0.806623550254113	0.00480106772659113	3
status ~ PTEX150 + LF005 + LF016	0.804821250169743	0.00454133420700601	3
status ~ PTEX150 + LF010 + LF016	0.802703600491936	0.00481756644537901	3
status ~ LF005 + LF016 + s16	0.802417986816012	0.00442709436296996	3
status ~ PvCSS + LF005 + LF016	0.801475825881342	0.00427916309831972	3
status ~ EBP + LF016 + s16	0.800372278978576	0.00496458995539989	3
status ~ EBP + LF010 + MSP8	0.79992840402024	0.00447824476007811	3
status ~ PvCSS + LF010 + LF016	0.797128194884865	0.00489637846499853	3
status ~ LF010 + LF016 + s16	0.797108930307164	0.00474048686729303	3
status ~ EBP + LF016 + MSP8	0.796806603610348	0.00498892767975066	3
status ~ EBP + PTEX150 + LF010	0.796729887517387	0.00462195535419116	3
status ~ EBP + PTEX150 + LF005	0.796579406985656	0.00504253820065601	3
status ~ EBP + LF016 + LF001	0.794906357986577	0.00487264637813298	3
status ~ PTEX150 + PvCSS + LF016	0.794037692937704	0.00458626101924929	3
status ~ EBP + LF005 + s16	0.793186098508145	0.00528846925693627	3
status ~ EBP + LF005 + MSP8	0.791901784288619	0.00525740167214409	3
status ~ EBP + LF010 + s16	0.789728126643673	0.00433088299730063	3
status ~ LF010 + LF016 + MSP8	0.789141592379491	0.00520409762243944	3
status ~ LF005 + LF016 + LF001	0.788602587944015	0.00485899445384897	3
status ~ EBP + PvCSS + LF005	0.788488215138657	0.00533107419932096	3
status ~ PTEX150 + LF016 + s16	0.785653705089979	0.00442625932397819	3
status ~ LF005 + LF016 + MSP8	0.785139851338626	0.0046426522883078	3
status ~ LF005 + LF010 + MSP8	0.784632536356345	0.00479763639626383	3
status ~ EBP + PTEX150 + MSP8	0.783724023065199	0.00561327719322548	3
status ~ PTEX150 + LF016 + MSP8	0.783377611991346	0.00501053531298015	3
status ~ LF010 + LF016 + LF001	0.78331197254486	0.00514986240800653	3
status ~ PTEX150 + LF010 + MSP8	0.783021089604612	0.00553011995062543	3
status ~ PTEX150 + PvCSS + LF005	0.782896640497424	0.00446597317605919	3
status ~ PvCSS + LF005 + LF010	0.782593467059357	0.0043691116662091	3
status ~ PTEX150 + LF005 + LF010	0.781960542748189	0.00470552485164859	3
status ~ LF005 + LF010 + s16	0.781788942660196	0.00471117267093461	3
status ~ EBP + MSP8 + s16	0.780884028424116	0.00490360809380533	3
status ~ PTEX150 + LF016 + LF001	0.780569139843244	0.00515884584927529	3
status ~ PTEX150 + LF005 + MSP8	0.780428586664594	0.00516159037581848	3
status ~ PvCSS + LF016 + s16	0.780323413265788	0.00449765336605073	3
status ~ EBP + LF010 + LF001	0.779837795218543	0.00488719027221691	3
status ~ EBP + LF005 + LF001	0.779755248874941	0.00523005143514001	3
status ~ EBP + MSP8 + LF001	0.779129464794365	0.00528851974892348	3
status ~ EBP + PvCSS + LF010	0.77831789528134	0.0047895165211785	3
status ~ LF005 + MSP8 + s16	0.778146152113504	0.00422889997458062	3
status ~ PTEX150 + LF005 + s16	0.778081578176742	0.00481962323238408	3
status ~ PvCSS + LF005 + s16	0.777240465408171	0.00515158498053666	3
status ~ PvCSS + LF016 + MSP8	0.775832229068603	0.00436399746902385	3
status ~ PvCSS + LF005 + MSP8	0.774842081137807	0.00464874972000808	3
status ~ EBP + PTEX150 + s16	0.774680538125921	0.00487963961526124	3
status ~ EBP + PvCSS + MSP8	0.774128086411321	0.00543009421043031	3
status ~ PvCSS + LF016 + LF001	0.773238263759495	0.00467077980731476	3
status ~ LF016 + MSP8 + s16	0.772647960444393	0.00423036588147515	3
status ~ PvCSS + LF010 + MSP8	0.772590831718879	0.00518522872727946	3
status ~ LF010 + MSP8 + s16	0.772372151481686	0.00480493537537193	3
status ~ LF016 + LF001 + s16	0.770905665658227	0.00429323947278859	3
status ~ LF005 + LF010 + LF001	0.770780642207906	0.00503149447215443	3
status ~ EBP + PTEX150 + LF001	0.769161433324085	0.0055159789014901	3
status ~ PvCSS + LF005 + LF001	0.769121706709797	0.00454344171331113	3
status ~ LF005 + LF001 + s16	0.768965754537726	0.00468874696225375	3
status ~ PTEX150 + LF010 + s16	0.76819758152566	0.00539441595389864	3
status ~ EBP + PvCSS + s16	0.767925457020697	0.00546518760860989	3
status ~ PTEX150 + LF005 + LF001	0.767822075863888	0.00532800144372488	3
status ~ EBP + PTEX150 + PvCSS	0.766200085119352	0.00574880230452374	3
status ~ PTEX150 + PvCSS + LF010	0.765982521188263	0.00559654837160042	3
status ~ PvCSS + LF010 + s16	0.765971201690568	0.0056732581546347	3
status ~ LF010 + MSP8 + LF001	0.76594476774013	0.00512046653144826	3
status ~ EBP + LF001 + s16	0.765157524836091	0.00564506887493334	3
status ~ LF005 + MSP8 + LF001	0.76256188749634	0.00469268050119689	3
status ~ EBP + PvCSS + LF001	0.76032540383628	0.00520207590520553	3
status ~ PvCSS + MSP8 + s16	0.75992181485954	0.00489263335430368	3
status ~ PTEX150 + PvCSS + MSP8	0.759333227085925	0.00535055004543255	3
status ~ PvCSS + LF010 + LF001	0.759176675273719	0.00497793800798394	3
status ~ LF016 + MSP8 + LF001	0.758637036794186	0.00479201811360018	3
status ~ PTEX150 + LF010 + LF001	0.758268648696891	0.00504245640016413	3
status ~ PvCSS + MSP8 + LF001	0.755016352791585	0.00529412717207138	3
status ~ PTEX150 + MSP8 + LF001	0.753944291549364	0.00566404485676935	3
status ~ LF010 + LF001 + s16	0.753359264379373	0.00529562679949745	3
status ~ PTEX150 + PvCSS + s16	0.751170234657014	0.00588875754239462	3
status ~ PTEX150 + MSP8 + s16	0.750160447145759	0.00529984251834767	3
status ~ PvCSS + LF001 + s16	0.747499084552092	0.00561931263904557	3
status ~ PTEX150 + PvCSS + LF001	0.743569839052378	0.00526538662752115	3
status ~ MSP8 + LF001 + s16	0.739473506652201	0.00516834684812122	3
status ~ PTEX150 + LF001 + s16	0.733583770414934	0.00540695605802952	3
status ~ PvCSS + RBP2b.P87 + LF016 + MSP8	0.867516270525734	0.00398147840049914	4
status ~ PvCSS + LF005 + RBP2b.P87 + LF016	0.866053175917173	0.00417715542204099	4
status ~ PTEX150 + PvCSS + RBP2b.P87 + LF016	0.865690240032121	0.0039131644330178	4
status ~ PvCSS + LF010 + RBP2b.P87 + LF016	0.865096679677421	0.00374916265594721	4
status ~ EBP + PTEX150 + RBP2b.P87 + LF016	0.865089141575582	0.00395589755878652	4
status ~ LF005 + LF010 + RBP2b.P87 + LF016	0.864309251194575	0.00386988711873053	4
status ~ EBP + PvCSS + RBP2b.P87 + LF016	0.864125703028982	0.00386281820672596	4
status ~ EBP + LF010 + RBP2b.P87 + LF016	0.863920538069256	0.00355881914356454	4
status ~ LF005 + RBP2b.P87 + LF016 + MSP8	0.863695725231655	0.00434670717060751	4
status ~ LF005 + RBP2b.P87 + LF016 + s16	0.863466977597177	0.00412671877512801	4
status ~ PTEX150 + LF010 + RBP2b.P87 + LF016	0.863305925751883	0.00390291162562055	4
status ~ EBP + LF005 + RBP2b.P87 + LF016	0.863293891664476	0.00372532802356656	4
status ~ LF010 + RBP2b.P87 + LF016 + MSP8	0.862736957118748	0.00400304373322711	4
status ~ PTEX150 + LF005 + RBP2b.P87 + LF016	0.861635217838555	0.00441127773042768	4
status ~ EBP + RBP2b.P87 + LF016 + s16	0.861288976153427	0.00378510873660206	4
status ~ PTEX150 + RBP2b.P87 + LF016 + MSP8	0.860885163348813	0.00435198954239449	4
status ~ PvCSS + RBP2b.P87 + LF016 + LF001	0.860519928674597	0.00393690776050111	4
status ~ PvCSS + RBP2b.P87 + LF016 + s16	0.860428750184415	0.00401424323633934	4
status ~ LF010 + RBP2b.P87 + LF016 + s16	0.860033408839825	0.00371332365657339	4
status ~ LF010 + RBP2b.P87 + LF016 + LF001	0.859749049692824	0.003935776918133	4
status ~ EBP + RBP2b.P87 + LF016 + LF001	0.859744309844156	0.00375393357580604	4
status ~ EBP + RBP2b.P87 + LF016 + MSP8	0.859714301933278	0.00383168720321904	4
status ~ RBP2b.P87 + LF016 + MSP8 + s16	0.85957826639443	0.00410418752090717	4
status ~ RBP2b.P87 + LF016 + MSP8 + LF001	0.859540216465434	0.00414090018203698	4
status ~ PTEX150 + RBP2b.P87 + LF016 + s16	0.858940887787154	0.00395623424083077	4
status ~ EBP + RBP2b.P87 + MSP8 + s16	0.858912510419835	0.00393840803888867	4
status ~ LF005 + RBP2b.P87 + MSP8 + s16	0.858821548674366	0.00420970904517033	4
status ~ PvCSS + RBP2b.P87 + MSP8 + s16	0.85852279796175	0.00419075282769136	4
status ~ LF010 + RBP2b.P87 + MSP8 + s16	0.858164927953126	0.00390416155629756	4
status ~ PvCSS + LF005 + RBP2b.P87 + MSP8	0.856976526608297	0.00433524150424262	4
status ~ PvCSS + RBP2b.P87 + MSP8 + LF001	0.856933214498137	0.00443312868582023	4
status ~ LF005 + RBP2b.P87 + LF016 + LF001	0.856675170709229	0.00445477032179108	4
status ~ EBP + LF005 + RBP2b.P87 + MSP8	0.855834451157257	0.0036601990083023	4
status ~ PvCSS + LF010 + RBP2b.P87 + MSP8	0.855738196064717	0.00435103409324429	4
status ~ RBP2b.P87 + MSP8 + LF001 + s16	0.855436180015085	0.00426439239571055	4
status ~ PTEX150 + RBP2b.P87 + MSP8 + s16	0.855265929370366	0.00463406588144068	4
status ~ EBP + PvCSS + RBP2b.P87 + MSP8	0.855156694487298	0.00374344071778963	4
status ~ RBP2b.P87 + LF016 + LF001 + s16	0.854306728982289	0.00400863989709472	4
status ~ LF005 + LF010 + RBP2b.P87 + MSP8	0.854170406676628	0.00385625670632925	4
status ~ EBP + RBP2b.P87 + MSP8 + LF001	0.853057026930379	0.00404187270702261	4
status ~ PTEX150 + PvCSS + RBP2b.P87 + MSP8	0.853032891161976	0.00446196817279891	4
status ~ PTEX150 + LF005 + RBP2b.P87 + MSP8	0.852604014897303	0.00455054553117924	4
status ~ PTEX150 + RBP2b.P87 + LF016 + LF001	0.852464778579389	0.00399309941802888	4
status ~ PTEX150 + LF010 + RBP2b.P87 + MSP8	0.851838211506007	0.00456443845985234	4
status ~ LF010 + RBP2b.P87 + MSP8 + LF001	0.851612047403748	0.00423369689971036	4
status ~ EBP + LF010 + RBP2b.P87 + MSP8	0.851539615206291	0.0039104144514606	4
status ~ EBP + PTEX150 + RBP2b.P87 + MSP8	0.850777625995766	0.00418767763179289	4
status ~ PTEX150 + LF005 + RBP2b.P87 + s16	0.849798123852907	0.00411544673296195	4
status ~ PvCSS + LF005 + RBP2b.P87 + s16	0.849569310850977	0.00431057672667759	4
status ~ LF005 + RBP2b.P87 + MSP8 + LF001	0.848689035894827	0.00461854763712556	4
status ~ EBP + RBP2b.P87 + LF001 + s16	0.847967309190279	0.00384581511890955	4
status ~ EBP + LF005 + RBP2b.P87 + s16	0.847785433864834	0.00384221418346845	4
status ~ LF005 + LF010 + RBP2b.P87 + s16	0.846766027826297	0.00365734582168189	4
status ~ PTEX150 + RBP2b.P87 + MSP8 + LF001	0.846591757184399	0.00464229010203885	4
status ~ EBP + LF010 + RBP2b.P87 + s16	0.845817348967285	0.00352408795244748	4
status ~ EBP + PvCSS + LF005 + RBP2b.P87	0.84516122123402	0.0038684054600666	4
status ~ EBP + PTEX150 + RBP2b.P87 + s16	0.844259024907833	0.00409268666187788	4
status ~ PvCSS + LF005 + LF010 + RBP2b.P87	0.844059090356236	0.00378020221292671	4
status ~ EBP + PvCSS + RBP2b.P87 + s16	0.842899177685535	0.00377056479441294	4
status ~ PvCSS + LF005 + RBP2b.P87 + LF001	0.842835880336681	0.00438514117810001	4
status ~ LF005 + RBP2b.P87 + LF001 + s16	0.842340216344008	0.00435002902957068	4
status ~ PTEX150 + PvCSS + LF005 + RBP2b.P87	0.84205896265697	0.00424454602058096	4
status ~ EBP + PTEX150 + LF005 + RBP2b.P87	0.841760767871269	0.00421635409869296	4
status ~ EBP + LF005 + LF010 + RBP2b.P87	0.841384191640373	0.00365202055082021	4
status ~ PTEX150 + LF005 + LF010 + RBP2b.P87	0.84046113803724	0.00417167782432394	4
status ~ PTEX150 + LF010 + RBP2b.P87 + s16	0.84008954248247	0.00406125407176002	4
status ~ PTEX150 + PvCSS + RBP2b.P87 + s16	0.840018963644565	0.00453877153313266	4
status ~ PvCSS + RBP2b.P87 + LF001 + s16	0.838923179278639	0.00450406710698742	4
status ~ PvCSS + LF010 + RBP2b.P87 + s16	0.837788481647632	0.00411303951106546	4
status ~ EBP + LF005 + RBP2b.P87 + LF001	0.837672677841465	0.00411633059618396	4
status ~ LF010 + RBP2b.P87 + LF001 + s16	0.837481788081145	0.00388485111860996	4
status ~ PTEX150 + RBP2b.P87 + LF001 + s16	0.836490375502626	0.00434832918025405	4
status ~ EBP + PvCSS + LF010 + RBP2b.P87	0.83557174786296	0.00424378482916912	4
status ~ EBP + PvCSS + RBP2b.P87 + LF001	0.834640802202337	0.00412667217625818	4
status ~ PTEX150 + LF005 + RBP2b.P87 + LF001	0.834569012751106	0.00454423603557722	4
status ~ LF005 + LF010 + RBP2b.P87 + LF001	0.834133871734486	0.00407517448649841	4
status ~ EBP + PTEX150 + RBP2b.P87 + LF001	0.833991128442593	0.0043100656889334	4
status ~ EBP + PTEX150 + LF010 + RBP2b.P87	0.833707411232314	0.00424828449599017	4
status ~ PvCSS + LF010 + RBP2b.P87 + LF001	0.832537425093047	0.00453911068344635	4
status ~ EBP + LF010 + RBP2b.P87 + LF001	0.832445007656897	0.00406330233618798	4
status ~ PTEX150 + PvCSS + LF010 + RBP2b.P87	0.831272900616984	0.0047607352025792	4
status ~ EBP + PTEX150 + PvCSS + RBP2b.P87	0.831031347235351	0.00464479639610558	4
status ~ PTEX150 + PvCSS + RBP2b.P87 + LF001	0.827686854686128	0.00457742387514248	4
status ~ EBP + PTEX150 + LF010 + LF016	0.825989929769451	0.00461237235894165	4
status ~ PTEX150 + LF010 + RBP2b.P87 + LF001	0.825429614330003	0.00434335127601184	4
status ~ EBP + LF005 + LF010 + LF016	0.822597269502319	0.00467108817238504	4
status ~ EBP + PTEX150 + LF005 + LF016	0.819954217890566	0.00475432819182885	4
status ~ EBP + PTEX150 + PvCSS + LF016	0.818348684970768	0.00486900377622534	4
status ~ EBP + PvCSS + LF010 + LF016	0.817332561066457	0.00509047004172305	4
status ~ EBP + PvCSS + LF005 + LF016	0.815367281302864	0.00488416252800387	4
status ~ EBP + LF005 + LF016 + s16	0.813968232429664	0.00491154004310754	4
status ~ EBP + PTEX150 + LF016 + LF001	0.812388735993809	0.00470999621077292	4
status ~ PTEX150 + PvCSS + LF005 + LF016	0.812001625079407	0.00401014481885725	4
status ~ EBP + LF010 + LF016 + s16	0.81162315521613	0.00453957739637858	4
status ~ PvCSS + LF005 + LF010 + LF016	0.811328076616322	0.00426797704559187	4
status ~ PTEX150 + LF005 + LF016 + s16	0.811259362066275	0.00419452687933486	4
status ~ PTEX150 + LF005 + LF010 + LF016	0.810820219873446	0.00457938041766475	4
status ~ EBP + LF010 + LF016 + LF001	0.810720280323162	0.00483016968060985	4
status ~ EBP + PTEX150 + LF005 + LF010	0.809845624337092	0.0046037371710642	4
status ~ PvCSS + LF005 + LF016 + s16	0.80951332413332	0.00431124539608481	4
status ~ LF005 + LF010 + LF016 + s16	0.809331651588642	0.00439086849337129	4
status ~ EBP + LF005 + LF016 + LF001	0.808867554409298	0.0049774341355095	4
status ~ EBP + PTEX150 + LF016 + MSP8	0.808849521492029	0.00485296053506817	4
status ~ EBP + PTEX150 + LF016 + s16	0.808545012372258	0.00452602904209919	4
status ~ EBP + LF010 + LF016 + MSP8	0.808484204855527	0.00500830582850449	4
status ~ EBP + PTEX150 + LF010 + MSP8	0.808139217092193	0.00504699331268825	4
status ~ EBP + LF005 + LF010 + MSP8	0.807454387178103	0.00486307896238043	4
status ~ PvCSS + LF005 + LF016 + LF001	0.804979450334598	0.0042140641368248	4
status ~ PTEX150 + PvCSS + LF010 + LF016	0.802718725872984	0.00468687106373364	4
status ~ EBP + LF005 + LF016 + MSP8	0.80248597746705	0.00498211029639147	4
status ~ LF005 + LF016 + LF001 + s16	0.802478511613449	0.00417400265389451	4
status ~ EBP + LF005 + LF010 + s16	0.802169722443318	0.00483757246610873	4
status ~ EBP + PvCSS + LF016 + s16	0.802046183825825	0.00522949423512956	4
status ~ PTEX150 + LF005 + LF016 + LF001	0.801497638575459	0.00497214070306923	4
status ~ EBP + LF010 + MSP8 + s16	0.801122101950156	0.00428387525360326	4
status ~ EBP + PvCSS + LF016 + LF001	0.800474327489321	0.00507575319850069	4
status ~ PTEX150 + LF010 + LF016 + MSP8	0.800416836510738	0.0052058456405815	4
status ~ EBP + PTEX150 + LF005 + MSP8	0.799317994445588	0.00525267815757578	4
status ~ PTEX150 + LF005 + LF016 + MSP8	0.799244788766998	0.00478713179685651	4
status ~ EBP + PvCSS + LF016 + MSP8	0.798973864149433	0.00535457756920638	4
status ~ PTEX150 + LF010 + LF016 + s16	0.798540350843109	0.00469176973988837	4
status ~ EBP + PvCSS + LF005 + LF010	0.798492101162913	0.00460303593776922	4
status ~ LF005 + LF016 + MSP8 + s16	0.798445549417491	0.00415960194827815	4
status ~ PTEX150 + PvCSS + LF016 + s16	0.797513297419686	0.00456873411374134	4
status ~ EBP + LF010 + MSP8 + LF001	0.797348432000748	0.00478850329454178	4
status ~ LF005 + LF010 + LF016 + MSP8	0.797132377592361	0.00479881327192989	4
status ~ EBP + LF005 + LF010 + LF001	0.797084014176845	0.00499699859215546	4
status ~ EBP + LF005 + MSP8 + s16	0.796772629129558	0.00516204601128703	4
status ~ LF005 + LF010 + LF016 + LF001	0.796471724731381	0.00534178253355211	4
status ~ EBP + PTEX150 + LF010 + s16	0.79622831981158	0.00440084933490893	4
status ~ EBP + PTEX150 + LF005 + s16	0.7945589860314	0.00484646341017336	4
status ~ EBP + PvCSS + LF005 + s16	0.794422163047475	0.00533775742502589	4
status ~ EBP + PTEX150 + PvCSS + LF005	0.794360099787566	0.00505803266646	4
status ~ PvCSS + LF005 + LF016 + MSP8	0.793842307191816	0.00421971977961615	4
status ~ EBP + PvCSS + LF005 + MSP8	0.793393859547402	0.00513670276211163	4
status ~ EBP + PvCSS + LF010 + MSP8	0.793077996728389	0.00489204509250501	4
status ~ PTEX150 + PvCSS + LF005 + s16	0.792424312280763	0.00473144552994467	4
status ~ EBP + LF016 + MSP8 + s16	0.792311636195922	0.0046608197964017	4
status ~ EBP + LF005 + MSP8 + LF001	0.791647814936038	0.00504135694993465	4
status ~ PTEX150 + PvCSS + LF016 + LF001	0.791616056270246	0.00461117848845397	4
status ~ PvCSS + LF010 + LF016 + s16	0.791528098189605	0.00466088141229758	4
status ~ EBP + LF016 + LF001 + s16	0.791229581828415	0.0045204677332582	4
status ~ EBP + LF016 + MSP8 + LF001	0.790209023460844	0.00460474770228426	4
status ~ EBP + PTEX150 + LF010 + LF001	0.789575256253571	0.00470362497099186	4
status ~ EBP + PTEX150 + LF005 + LF001	0.789505773281792	0.00517058174538444	4
status ~ LF005 + LF010 + MSP8 + s16	0.789053192512006	0.00438426919651988	4
status ~ PvCSS + LF010 + LF016 + LF001	0.788647163487643	0.00461139011922662	4
status ~ LF010 + LF016 + MSP8 + s16	0.788573217922339	0.00464067506678006	4
status ~ PTEX150 + PvCSS + LF016 + MSP8	0.788565486551405	0.00466619362738121	4
status ~ PTEX150 + LF005 + LF010 + MSP8	0.788488234364378	0.00526812589499982	4
status ~ PTEX150 + LF010 + LF016 + LF001	0.788344934336066	0.00496239797489469	4
status ~ EBP + PTEX150 + PvCSS + LF010	0.787975941134484	0.00505997809740653	4
status ~ PTEX150 + LF016 + MSP8 + s16	0.787419890364817	0.00434296489846435	4
status ~ EBP + PTEX150 + MSP8 + s16	0.786835621700133	0.00548765572694119	4
status ~ PvCSS + LF010 + LF016 + MSP8	0.786745190786953	0.00479111103243123	4
status ~ EBP + LF005 + LF001 + s16	0.786446591249221	0.00529275644553285	4
status ~ PvCSS + LF005 + LF010 + MSP8	0.785978342123536	0.00472187764110033	4
status ~ PTEX150 + LF005 + MSP8 + s16	0.785947701787608	0.00483973295709006	4
status ~ EBP + PvCSS + LF005 + LF001	0.785842228467546	0.0048902932610637	4
status ~ PTEX150 + PvCSS + LF005 + LF010	0.785619254823177	0.00485918817445749	4
status ~ LF005 + LF016 + MSP8 + LF001	0.785592737696196	0.00495669306339008	4
status ~ PTEX150 + LF010 + MSP8 + s16	0.785075636821668	0.00543611351291425	4
status ~ EBP + PvCSS + LF010 + s16	0.785038293184967	0.00486048343958482	4
status ~ PvCSS + LF005 + LF010 + s16	0.784675267849716	0.00501675200657941	4
status ~ PTEX150 + PvCSS + LF005 + MSP8	0.784390200993788	0.00485698649351311	4
status ~ EBP + LF010 + LF001 + s16	0.78439020038666	0.00437082617455372	4
status ~ PTEX150 + LF005 + LF010 + s16	0.783952081002215	0.00494821485424553	4
status ~ EBP + PTEX150 + MSP8 + LF001	0.783840575460249	0.00551329093876939	4
status ~ LF010 + LF016 + LF001 + s16	0.783637706861174	0.00435802145702094	4
status ~ PvCSS + LF005 + MSP8 + s16	0.783026864404224	0.00480490475867876	4
status ~ PTEX150 + PvCSS + LF005 + LF001	0.782690940657888	0.00465737612327098	4
status ~ PvCSS + LF005 + LF010 + LF001	0.782669168034223	0.00478820052852274	4
status ~ EBP + PTEX150 + PvCSS + MSP8	0.782488590748542	0.00567755732112428	4
status ~ EBP + PvCSS + MSP8 + s16	0.782365910812485	0.0053515772262847	4
status ~ PvCSS + LF005 + LF001 + s16	0.782229763764453	0.00471490748004183	4
status ~ PTEX150 + LF016 + LF001 + s16	0.781982907119325	0.0043522143919077	4
status ~ LF005 + LF010 + LF001 + s16	0.781282093142752	0.00491085542874183	4
status ~ LF005 + LF010 + MSP8 + LF001	0.780778555306431	0.00510136526421619	4
status ~ PvCSS + LF016 + MSP8 + s16	0.780071232714811	0.00378897438801629	4
status ~ EBP + PvCSS + LF010 + LF001	0.778836519237763	0.00473123301914776	4
status ~ PvCSS + LF016 + LF001 + s16	0.778556331869952	0.00411183236224033	4
status ~ PTEX150 + LF005 + LF001 + s16	0.778503744259857	0.00476869515563226	4
status ~ PTEX150 + PvCSS + LF010 + MSP8	0.778483636988426	0.00564023987005371	4
status ~ EBP + MSP8 + LF001 + s16	0.778229045531973	0.0051496645525817	4
status ~ PTEX150 + LF016 + MSP8 + LF001	0.777356100635117	0.00504743042942373	4
status ~ PTEX150 + LF005 + LF010 + LF001	0.777204317206596	0.00512110572228264	4
status ~ LF010 + LF016 + MSP8 + LF001	0.776306641960603	0.00550602853023854	4
status ~ EBP + PvCSS + MSP8 + LF001	0.775850974147071	0.00507419010074333	4
status ~ PTEX150 + LF010 + MSP8 + LF001	0.775628351017961	0.00536436439735814	4
status ~ LF005 + MSP8 + LF001 + s16	0.775482578157111	0.00427039775778859	4
status ~ PTEX150 + LF005 + MSP8 + LF001	0.772260209414654	0.00530717173371496	4
status ~ PvCSS + LF005 + MSP8 + LF001	0.771742273739061	0.00460653931199641	4
status ~ EBP + PTEX150 + LF001 + s16	0.771129161635093	0.00538944459985728	4
status ~ PvCSS + LF010 + MSP8 + s16	0.770882787252011	0.00503243553955285	4
status ~ EBP + PTEX150 + PvCSS + s16	0.770819042652162	0.00543980674794551	4
status ~ PTEX150 + PvCSS + LF010 + s16	0.770477697049985	0.00592580478970494	4
status ~ PvCSS + LF010 + MSP8 + LF001	0.769650383897183	0.00470180217120769	4
status ~ EBP + PvCSS + LF001 + s16	0.76912099900087	0.00558952137275625	4
status ~ PvCSS + LF016 + MSP8 + LF001	0.767742142397027	0.0043505695706519	4
status ~ PTEX150 + PvCSS + MSP8 + s16	0.767138622713834	0.00528568186731448	4
status ~ EBP + PTEX150 + PvCSS + LF001	0.765707316925091	0.00557259148834123	4
status ~ LF010 + MSP8 + LF001 + s16	0.764350218980968	0.00471778848913696	4
status ~ LF016 + MSP8 + LF001 + s16	0.764108311441308	0.00408248179259484	4
status ~ PvCSS + MSP8 + LF001 + s16	0.761343998144617	0.00504240102755554	4
status ~ PTEX150 + LF010 + LF001 + s16	0.760443125357573	0.00464850110327508	4
status ~ PvCSS + LF010 + LF001 + s16	0.759733716066854	0.00517535189204043	4
status ~ PTEX150 + PvCSS + MSP8 + LF001	0.75763402139155	0.00543775344844301	4
status ~ PTEX150 + MSP8 + LF001 + s16	0.756731198913969	0.00539300509707887	4
status ~ PTEX150 + PvCSS + LF010 + LF001	0.756529296255619	0.00542714660522449	4
status ~ PTEX150 + PvCSS + LF001 + s16	0.755017112511148	0.00556083331975883	4
status ~ EBP + PTEX150 + PvCSS + RBP2b.P87 + LF016	0.871350932761176	0.00388436612380174	5
status ~ PTEX150 + PvCSS + RBP2b.P87 + LF016 + MSP8	0.871255344295233	0.0040384632644496	5
status ~ PvCSS + LF010 + RBP2b.P87 + LF016 + MSP8	0.870875902419952	0.00394137782617032	5
status ~ PTEX150 + PvCSS + LF005 + RBP2b.P87 + LF016	0.870544210963235	0.00416539273953864	5
status ~ EBP + PvCSS + RBP2b.P87 + LF016 + MSP8	0.870035079453836	0.00383670248980613	5
status ~ PvCSS + LF005 + RBP2b.P87 + LF016 + MSP8	0.869962039723579	0.004193489340557	5
status ~ EBP + PTEX150 + LF010 + RBP2b.P87 + LF016	0.869866554469404	0.00369926264778281	5
status ~ EBP + PvCSS + LF005 + RBP2b.P87 + LF016	0.869559753238876	0.00386421400092935	5
status ~ PvCSS + LF005 + LF010 + RBP2b.P87 + LF016	0.869427751863529	0.00393353496586038	5
status ~ PvCSS + RBP2b.P87 + LF016 + MSP8 + LF001	0.869411170387046	0.00397751273319157	5
status ~ PvCSS + LF005 + RBP2b.P87 + LF016 + s16	0.869401966730597	0.00419987186358074	5
status ~ EBP + PvCSS + LF010 + RBP2b.P87 + LF016	0.869288483974956	0.00374877564743351	5
status ~ PTEX150 + LF010 + RBP2b.P87 + LF016 + MSP8	0.869212567469634	0.00418704330026665	5
status ~ PTEX150 + PvCSS + LF010 + RBP2b.P87 + LF016	0.869120400170239	0.00390482748155248	5
status ~ PTEX150 + LF005 + LF010 + RBP2b.P87 + LF016	0.868896018393551	0.00414549347744343	5
status ~ EBP + PTEX150 + LF005 + RBP2b.P87 + LF016	0.868858339824544	0.00395890320090912	5
status ~ LF005 + LF010 + RBP2b.P87 + LF016 + MSP8	0.868682662264584	0.00406739351825465	5
status ~ PTEX150 + LF005 + RBP2b.P87 + LF016 + s16	0.868640148123054	0.00408349697070043	5
status ~ EBP + LF005 + LF010 + RBP2b.P87 + LF016	0.868292401165119	0.00358610066919606	5
status ~ EBP + PvCSS + RBP2b.P87 + LF016 + s16	0.868218250795287	0.00380035848412709	5
status ~ LF005 + RBP2b.P87 + LF016 + MSP8 + s16	0.868106854333994	0.00420108858445146	5
status ~ EBP + PTEX150 + RBP2b.P87 + LF016 + MSP8	0.867999573593735	0.00410507187001599	5
status ~ LF005 + LF010 + RBP2b.P87 + LF016 + s16	0.867910857412538	0.00370193666400793	5
status ~ PvCSS + LF005 + RBP2b.P87 + LF016 + LF001	0.867668200676867	0.00416343769691853	5
status ~ PTEX150 + PvCSS + RBP2b.P87 + LF016 + s16	0.867621735750755	0.00395840865983538	5
status ~ EBP + LF010 + RBP2b.P87 + LF016 + s16	0.867541917435847	0.00348517460503925	5
status ~ EBP + LF010 + RBP2b.P87 + LF016 + MSP8	0.86734348390716	0.00366320845809795	5
status ~ EBP + PTEX150 + RBP2b.P87 + LF016 + s16	0.867202462228034	0.00382441903470713	5
status ~ EBP + LF005 + RBP2b.P87 + LF016 + s16	0.867169996055691	0.00390908334639728	5
status ~ PTEX150 + RBP2b.P87 + LF016 + MSP8 + s16	0.86695304937145	0.00419991837584113	5
status ~ PvCSS + RBP2b.P87 + LF016 + MSP8 + s16	0.866798721266906	0.00398777776648894	5
status ~ PTEX150 + LF005 + RBP2b.P87 + LF016 + MSP8	0.866143579914342	0.00440082880512498	5
status ~ EBP + LF010 + RBP2b.P87 + LF016 + LF001	0.866045801739908	0.00358158517541859	5
status ~ LF010 + RBP2b.P87 + LF016 + MSP8 + s16	0.86579554841573	0.00378287083697665	5
status ~ EBP + LF005 + RBP2b.P87 + LF016 + MSP8	0.865614656030593	0.00376615814053404	5
status ~ EBP + PvCSS + RBP2b.P87 + LF016 + LF001	0.865533994414827	0.00380013101855455	5
status ~ LF010 + RBP2b.P87 + LF016 + MSP8 + LF001	0.865348126817716	0.00396020512904703	5
status ~ EBP + PTEX150 + RBP2b.P87 + LF016 + LF001	0.864993091894699	0.00394053394454888	5
status ~ EBP + RBP2b.P87 + LF016 + MSP8 + s16	0.864988677264289	0.0037870749049852	5
status ~ PvCSS + LF010 + RBP2b.P87 + LF016 + LF001	0.864712278577871	0.00390853979471947	5
status ~ EBP + LF010 + RBP2b.P87 + MSP8 + s16	0.864639320202773	0.00368244748683808	5
status ~ EBP + RBP2b.P87 + LF016 + MSP8 + LF001	0.864493859405739	0.0038297223154702	5
status ~ PTEX150 + LF010 + RBP2b.P87 + LF016 + s16	0.864424986800024	0.00368320909495442	5
status ~ PvCSS + LF010 + RBP2b.P87 + LF016 + s16	0.864362664296439	0.00382147700446189	5
status ~ LF005 + RBP2b.P87 + LF016 + MSP8 + LF001	0.864189303739484	0.00438151574955261	5
status ~ LF005 + RBP2b.P87 + LF016 + LF001 + s16	0.864167581507446	0.00407405152724316	5
status ~ EBP + LF005 + RBP2b.P87 + LF016 + LF001	0.86414998025822	0.00391891623024942	5
status ~ EBP + RBP2b.P87 + LF016 + LF001 + s16	0.863833770769092	0.00355552838994168	5
status ~ PTEX150 + RBP2b.P87 + LF016 + MSP8 + LF001	0.863641704192239	0.00424657473226627	5
status ~ EBP + PvCSS + RBP2b.P87 + MSP8 + s16	0.863270556293216	0.00360853234150237	5
status ~ EBP + LF005 + RBP2b.P87 + MSP8 + s16	0.863211475853405	0.00371932214279411	5
status ~ PTEX150 + PvCSS + RBP2b.P87 + LF016 + LF001	0.863124479261214	0.0039436266580143	5
status ~ RBP2b.P87 + LF016 + MSP8 + LF001 + s16	0.86309963699814	0.0039005967663354	5
status ~ PTEX150 + LF005 + RBP2b.P87 + MSP8 + s16	0.862844074541563	0.00433407710831403	5
status ~ LF005 + LF010 + RBP2b.P87 + MSP8 + s16	0.862775984726277	0.003819826055636	5
status ~ PvCSS + LF005 + RBP2b.P87 + MSP8 + s16	0.862581741392999	0.00423179146075474	5
status ~ LF005 + LF010 + RBP2b.P87 + LF016 + LF001	0.862488016607785	0.00421032435602293	5
status ~ PTEX150 + LF010 + RBP2b.P87 + MSP8 + s16	0.86201925850642	0.00420709530447554	5
status ~ PTEX150 + LF005 + RBP2b.P87 + LF016 + LF001	0.861803015281211	0.00452986806994154	5
status ~ LF010 + RBP2b.P87 + LF016 + LF001 + s16	0.861793716305658	0.00362064180212489	5
status ~ PvCSS + RBP2b.P87 + LF016 + LF001 + s16	0.861788546003205	0.00388810427469165	5
status ~ EBP + RBP2b.P87 + MSP8 + LF001 + s16	0.861600323558774	0.00387621396434821	5
status ~ PTEX150 + LF010 + RBP2b.P87 + LF016 + LF001	0.861393893344197	0.00399727311447522	5
status ~ PvCSS + LF005 + LF010 + RBP2b.P87 + MSP8	0.86134199158642	0.00387226098230713	5
status ~ EBP + PvCSS + LF005 + RBP2b.P87 + MSP8	0.860982101865158	0.00366410943352132	5
status ~ PTEX150 + PvCSS + RBP2b.P87 + MSP8 + s16	0.860890306735256	0.00438684988911953	5
status ~ EBP + PTEX150 + RBP2b.P87 + MSP8 + s16	0.860472016557596	0.00414190483161973	5
status ~ PvCSS + RBP2b.P87 + MSP8 + LF001 + s16	0.860429085926225	0.00424834795167952	5
status ~ PvCSS + LF010 + RBP2b.P87 + MSP8 + s16	0.860400687107049	0.00401452113017524	5
status ~ LF010 + RBP2b.P87 + MSP8 + LF001 + s16	0.860236746344128	0.00385493042566398	5
status ~ EBP + PTEX150 + LF005 + RBP2b.P87 + MSP8	0.860070218203844	0.00398022023854721	5
status ~ EBP + PvCSS + LF010 + RBP2b.P87 + MSP8	0.859721535661588	0.00389648777370153	5
status ~ EBP + LF005 + LF010 + RBP2b.P87 + MSP8	0.859715869537897	0.00359377799526184	5
status ~ PTEX150 + RBP2b.P87 + LF016 + LF001 + s16	0.859687129310381	0.00381072871307731	5
status ~ LF005 + RBP2b.P87 + MSP8 + LF001 + s16	0.858911215213334	0.00407892474095264	5
status ~ EBP + LF010 + RBP2b.P87 + MSP8 + LF001	0.858143165853014	0.00382614737289908	5
status ~ PTEX150 + LF005 + LF010 + RBP2b.P87 + MSP8	0.85799064962094	0.00425317183469972	5
status ~ PvCSS + LF005 + RBP2b.P87 + MSP8 + LF001	0.85759708453064	0.00435743582857704	5
status ~ PvCSS + LF010 + RBP2b.P87 + MSP8 + LF001	0.857424482478993	0.00431205477674094	5
status ~ EBP + PvCSS + RBP2b.P87 + MSP8 + LF001	0.857241520799094	0.00394183598055621	5
status ~ EBP + LF005 + RBP2b.P87 + MSP8 + LF001	0.857024056234628	0.00375765204377763	5
status ~ EBP + PTEX150 + LF010 + RBP2b.P87 + MSP8	0.856909672298589	0.0041634133728825	5
status ~ PTEX150 + PvCSS + LF010 + RBP2b.P87 + MSP8	0.856752377564028	0.00452687152766139	5
status ~ EBP + PTEX150 + PvCSS + RBP2b.P87 + MSP8	0.856718679933629	0.0042085909563743	5
status ~ PTEX150 + RBP2b.P87 + MSP8 + LF001 + s16	0.856570744685049	0.0043469553155358	5
status ~ PTEX150 + PvCSS + LF005 + RBP2b.P87 + MSP8	0.856479871782651	0.00447890550219655	5
status ~ LF005 + LF010 + RBP2b.P87 + MSP8 + LF001	0.855789973158869	0.00410609724941937	5
status ~ EBP + PvCSS + LF005 + RBP2b.P87 + s16	0.854631740006723	0.00381805120045972	5
status ~ PTEX150 + PvCSS + LF005 + RBP2b.P87 + s16	0.854060005095828	0.00403594426176951	5
status ~ PTEX150 + PvCSS + RBP2b.P87 + MSP8 + LF001	0.853980860085925	0.00439956811760405	5
status ~ EBP + PTEX150 + RBP2b.P87 + MSP8 + LF001	0.85392710112345	0.00430547220236131	5
status ~ EBP + PTEX150 + LF005 + RBP2b.P87 + s16	0.853801889463434	0.00402393648482269	5
status ~ EBP + LF005 + LF010 + RBP2b.P87 + s16	0.852636709552168	0.00349028222976793	5
status ~ PTEX150 + LF005 + LF010 + RBP2b.P87 + s16	0.851875074297295	0.00393706475629125	5
status ~ PTEX150 + LF010 + RBP2b.P87 + MSP8 + LF001	0.851752566380851	0.0044684832678581	5
status ~ PvCSS + LF005 + LF010 + RBP2b.P87 + s16	0.851700439985696	0.0038588288000552	5
status ~ PTEX150 + LF005 + RBP2b.P87 + MSP8 + LF001	0.851454637719611	0.00461189567895532	5
status ~ EBP + PTEX150 + LF010 + RBP2b.P87 + s16	0.850632277719797	0.00376549419047804	5
status ~ PvCSS + LF005 + RBP2b.P87 + LF001 + s16	0.850479351878667	0.00437633465550196	5
status ~ EBP + PvCSS + LF005 + LF010 + RBP2b.P87	0.850000497642623	0.00359396210580563	5
status ~ EBP + PTEX150 + LF005 + LF010 + RBP2b.P87	0.849847702536399	0.00392398185398616	5
status ~ EBP + PvCSS + LF010 + RBP2b.P87 + s16	0.849649234806165	0.00363920548230373	5
status ~ EBP + LF005 + RBP2b.P87 + LF001 + s16	0.849620677526568	0.00402237665623959	5
status ~ EBP + PTEX150 + RBP2b.P87 + LF001 + s16	0.849005658838155	0.00405793983052716	5
status ~ EBP + PvCSS + RBP2b.P87 + LF001 + s16	0.84849747546039	0.00394875550429305	5
status ~ PTEX150 + LF005 + RBP2b.P87 + LF001 + s16	0.848304289339418	0.0041284865634861	5
status ~ EBP + PTEX150 + PvCSS + LF005 + RBP2b.P87	0.848057961907572	0.00406270092476128	5
status ~ EBP + PvCSS + LF005 + RBP2b.P87 + LF001	0.848021901537187	0.00405141789710219	5
status ~ LF005 + LF010 + RBP2b.P87 + LF001 + s16	0.847754252375439	0.00385702459253513	5
status ~ EBP + LF010 + RBP2b.P87 + LF001 + s16	0.847614235290856	0.00363127493880539	5
status ~ EBP + PTEX150 + PvCSS + RBP2b.P87 + s16	0.846611057177903	0.00403251432792111	5
status ~ PvCSS + LF005 + LF010 + RBP2b.P87 + LF001	0.84656051093468	0.00408296105182642	5
status ~ PTEX150 + PvCSS + LF005 + LF010 + RBP2b.P87	0.844795330254385	0.00403209782841395	5
status ~ EBP + PTEX150 + LF005 + RBP2b.P87 + LF001	0.84439811632452	0.00427768500781907	5
status ~ PTEX150 + PvCSS + LF010 + RBP2b.P87 + s16	0.843608067679397	0.00442810741097447	5
status ~ PTEX150 + PvCSS + LF005 + RBP2b.P87 + LF001	0.843586395838987	0.00434202317946956	5
status ~ EBP + LF005 + LF010 + RBP2b.P87 + LF001	0.842743652729233	0.00394566743626494	5
status ~ PTEX150 + PvCSS + RBP2b.P87 + LF001 + s16	0.842158658546531	0.00441591226263951	5
status ~ EBP + PTEX150 + PvCSS + LF010 + RBP2b.P87	0.841920563568634	0.00429376636151106	5
status ~ PTEX150 + LF005 + LF010 + RBP2b.P87 + LF001	0.841006627005015	0.004243677025682	5
status ~ EBP + PvCSS + LF010 + RBP2b.P87 + LF001	0.840874922920035	0.0041046210293499	5
status ~ PvCSS + LF010 + RBP2b.P87 + LF001 + s16	0.840793604189345	0.00421959765912915	5
status ~ PTEX150 + LF010 + RBP2b.P87 + LF001 + s16	0.84017411359811	0.0039632358892323	5
status ~ EBP + PTEX150 + LF010 + RBP2b.P87 + LF001	0.838855062344967	0.00414202595049193	5
status ~ EBP + PTEX150 + PvCSS + RBP2b.P87 + LF001	0.836958536594744	0.00444112161343346	5
status ~ PTEX150 + PvCSS + LF010 + RBP2b.P87 + LF001	0.833822526960027	0.00450991722708658	5
status ~ EBP + PTEX150 + LF005 + LF010 + LF016	0.833272735073403	0.00445204408244402	5
status ~ EBP + PTEX150 + PvCSS + LF010 + LF016	0.831537774596427	0.00471067252823339	5
status ~ EBP + PvCSS + LF005 + LF010 + LF016	0.8290202703865	0.00461088615302543	5
status ~ EBP + PTEX150 + LF010 + LF016 + MSP8	0.828487548512061	0.00474914571519287	5
status ~ EBP + LF005 + LF010 + LF016 + s16	0.828263105010688	0.00450552208907338	5
status ~ EBP + PTEX150 + PvCSS + LF005 + LF016	0.827536509543952	0.00468905915716578	5
status ~ EBP + PTEX150 + LF010 + LF016 + LF001	0.825449285885872	0.00459613071173107	5
status ~ EBP + PTEX150 + LF010 + LF016 + s16	0.825396948412532	0.00440605187356369	5
status ~ EBP + PTEX150 + LF005 + LF016 + s16	0.823914757400739	0.00453267722656955	5
status ~ EBP + LF005 + LF010 + LF016 + LF001	0.82374714654877	0.00461455779654257	5
status ~ EBP + PvCSS + LF005 + LF016 + s16	0.823564036324876	0.00498477201162168	5
status ~ EBP + PTEX150 + LF005 + LF016 + LF001	0.823325029643027	0.00469622941271581	5
status ~ PTEX150 + PvCSS + LF005 + LF016 + s16	0.821793405456098	0.0041494060982098	5
status ~ EBP + PvCSS + LF005 + LF016 + LF001	0.821279518515078	0.0046013391952106	5
status ~ EBP + PvCSS + LF010 + LF016 + s16	0.820946888640776	0.00468194195316465	5
status ~ EBP + PTEX150 + LF005 + LF010 + MSP8	0.820591376312737	0.00483708088760253	5
status ~ EBP + LF005 + LF010 + LF016 + MSP8	0.820329644423316	0.00469033140358701	5
status ~ PvCSS + LF005 + LF010 + LF016 + s16	0.819299834638557	0.0045413405310732	5
status ~ PTEX150 + PvCSS + LF005 + LF010 + LF016	0.81914266112723	0.00430861099255465	5
status ~ EBP + PTEX150 + PvCSS + LF016 + s16	0.818833011049528	0.00470275232518439	5
status ~ PTEX150 + LF005 + LF010 + LF016 + s16	0.818695142591105	0.00450622340672765	5
status ~ EBP + PTEX150 + PvCSS + LF016 + LF001	0.818531149817548	0.00471445547355778	5
status ~ EBP + PTEX150 + LF005 + LF016 + MSP8	0.817977949109313	0.00487687695404099	5
status ~ EBP + PvCSS + LF010 + LF016 + LF001	0.817958070725156	0.00488578453003737	5
status ~ EBP + PvCSS + LF010 + LF016 + MSP8	0.817899615627233	0.00483283293264298	5
status ~ EBP + LF005 + LF016 + LF001 + s16	0.817159321732735	0.00465257937758528	5
status ~ EBP + PTEX150 + PvCSS + LF016 + MSP8	0.816884683920032	0.00507652397995579	5
status ~ EBP + LF005 + LF010 + MSP8 + s16	0.816246144483928	0.00469330523426099	5
status ~ EBP + PTEX150 + LF010 + MSP8 + s16	0.816150026804703	0.00459392837532824	5
status ~ EBP + PTEX150 + LF005 + LF010 + s16	0.815404541155895	0.00437054872738615	5
status ~ PTEX150 + PvCSS + LF005 + LF016 + LF001	0.815357295058362	0.00449817238990996	5
status ~ PvCSS + LF005 + LF016 + LF001 + s16	0.815115487897206	0.00431299072897683	5
status ~ PvCSS + LF005 + LF010 + LF016 + LF001	0.814981937738209	0.00448721959113175	5
status ~ EBP + LF010 + LF016 + MSP8 + s16	0.814562685869722	0.00437806729445719	5
status ~ EBP + LF010 + LF016 + LF001 + s16	0.814044584448172	0.0041329130605044	5
status ~ PTEX150 + LF005 + LF016 + LF001 + s16	0.813984581376104	0.00438743124225033	5
status ~ LF005 + LF010 + LF016 + LF001 + s16	0.813368237124787	0.0044759971489435	5
status ~ EBP + PvCSS + LF005 + LF016 + MSP8	0.813346104069438	0.00504673501607278	5
status ~ EBP + LF005 + LF016 + MSP8 + s16	0.813130825773071	0.00478999811775582	5
status ~ EBP + PvCSS + LF005 + LF010 + MSP8	0.813031634406918	0.00473483060145136	5
status ~ EBP + LF010 + LF016 + MSP8 + LF001	0.812960661138159	0.00449645805007861	5
status ~ EBP + PTEX150 + LF016 + MSP8 + s16	0.812232501911947	0.00468060950145141	5
status ~ EBP + PTEX150 + LF016 + LF001 + s16	0.812018597546353	0.00426027314104027	5
status ~ PTEX150 + LF005 + LF016 + MSP8 + s16	0.811845309440011	0.00426725860855252	5
status ~ PTEX150 + LF005 + LF010 + LF016 + MSP8	0.811563744296285	0.0048434748272677	5
status ~ PTEX150 + LF005 + LF010 + LF016 + LF001	0.811535638517579	0.00495394771224011	5
status ~ EBP + LF005 + LF010 + MSP8 + LF001	0.811462092037779	0.00461953363093511	5
status ~ EBP + PTEX150 + PvCSS + LF005 + LF010	0.811240090405414	0.00441942461795597	5
status ~ EBP + PTEX150 + LF016 + MSP8 + LF001	0.810977550630938	0.00473371147919344	5
status ~ EBP + PTEX150 + LF005 + LF010 + LF001	0.810784043946357	0.0046819643384697	5
status ~ EBP + PvCSS + LF005 + LF010 + s16	0.810420338425316	0.00474827599586245	5
status ~ LF005 + LF010 + LF016 + MSP8 + s16	0.810367479024232	0.00442534809318311	5
status ~ EBP + LF005 + LF016 + MSP8 + LF001	0.81016678738396	0.00484474146210143	5
status ~ PTEX150 + PvCSS + LF005 + LF016 + MSP8	0.809438574932857	0.00433362351932082	5
status ~ EBP + PTEX150 + LF010 + MSP8 + LF001	0.809302401980695	0.00471846523202587	5
status ~ PTEX150 + PvCSS + LF010 + LF016 + s16	0.809240884731276	0.00462499031780733	5
status ~ PTEX150 + LF010 + LF016 + MSP8 + s16	0.808925548697032	0.00464803777721701	5
status ~ EBP + PTEX150 + PvCSS + LF010 + MSP8	0.808315554600341	0.0050605124416306	5
status ~ PvCSS + LF005 + LF010 + LF016 + MSP8	0.808218900422298	0.00451487288412016	5
status ~ PvCSS + LF005 + LF016 + MSP8 + s16	0.808207346977929	0.00416789482203397	5
status ~ EBP + LF005 + LF010 + LF001 + s16	0.807320488325231	0.00474907292801501	5
status ~ EBP + PTEX150 + LF005 + MSP8 + s16	0.806330557948652	0.00492481279086158	5
status ~ EBP + PvCSS + LF016 + MSP8 + s16	0.806274218691975	0.00485720269716632	5
status ~ EBP + PvCSS + LF016 + LF001 + s16	0.805656067627588	0.00467055418059578	5
status ~ EBP + PvCSS + LF010 + MSP8 + s16	0.804856424942682	0.00452384833825364	5
status ~ PTEX150 + PvCSS + LF010 + LF016 + MSP8	0.804463486206152	0.00484285336122453	5
status ~ EBP + PTEX150 + PvCSS + LF005 + s16	0.804148698813287	0.00483094937834656	5
status ~ EBP + PvCSS + LF005 + LF010 + LF001	0.804082238327306	0.00457131704807008	5
status ~ EBP + PTEX150 + PvCSS + LF005 + MSP8	0.803636333739907	0.0052709243740338	5
status ~ EBP + PvCSS + LF016 + MSP8 + LF001	0.803523166083723	0.00499918935516751	5
status ~ EBP + PvCSS + LF005 + MSP8 + s16	0.803470296766213	0.00519519461015041	5
status ~ EBP + LF010 + MSP8 + LF001 + s16	0.802867073361508	0.00427889776807498	5
status ~ EBP + PTEX150 + LF005 + MSP8 + LF001	0.802785429210185	0.00515804892072346	5
status ~ LF005 + LF016 + MSP8 + LF001 + s16	0.802091396246775	0.00429547237966789	5
status ~ PTEX150 + LF005 + LF016 + MSP8 + LF001	0.801271030864973	0.00500899259337538	5
status ~ LF005 + LF010 + LF016 + MSP8 + LF001	0.801096554001915	0.00524021067875072	5
status ~ EBP + PTEX150 + PvCSS + LF010 + s16	0.800737991462565	0.00494134074502836	5
status ~ PTEX150 + PvCSS + LF010 + LF016 + LF001	0.800637072209989	0.0045636550585088	5
status ~ EBP + LF005 + MSP8 + LF001 + s16	0.800508055476123	0.00499251953878887	5
status ~ PTEX150 + PvCSS + LF016 + MSP8 + s16	0.799677008688205	0.00441894971194145	5
status ~ PTEX150 + LF010 + LF016 + MSP8 + LF001	0.799636920225601	0.00514117861735516	5
status ~ PvCSS + LF005 + LF016 + MSP8 + LF001	0.799316278094597	0.00422951448660984	5
status ~ PTEX150 + LF010 + LF016 + LF001 + s16	0.799233319713427	0.00439330528008299	5
status ~ PTEX150 + LF005 + LF010 + MSP8 + s16	0.799020984976212	0.00513309471736143	5
status ~ EBP + PTEX150 + LF005 + LF001 + s16	0.798794286398895	0.0048464833293359	5
status ~ EBP + PTEX150 + LF010 + LF001 + s16	0.798575423820912	0.00434057954128721	5
status ~ PTEX150 + PvCSS + LF016 + LF001 + s16	0.798498852629178	0.00452636183471243	5
status ~ EBP + PvCSS + LF005 + MSP8 + LF001	0.797898067653088	0.00477286258814465	5
status ~ EBP + PvCSS + LF010 + MSP8 + LF001	0.797864926759108	0.00453320909446157	5
status ~ EBP + PvCSS + LF005 + LF001 + s16	0.797280185951178	0.00499081471015047	5
status ~ EBP + PTEX150 + PvCSS + LF005 + LF001	0.797209862714182	0.00500898230263421	5
status ~ EBP + LF016 + MSP8 + LF001 + s16	0.796766781272204	0.00435756361891966	5
status ~ LF005 + LF010 + MSP8 + LF001 + s16	0.796618217038968	0.00453473009033864	5
status ~ PvCSS + LF005 + LF010 + MSP8 + s16	0.796484076144381	0.00476263845682526	5
status ~ PTEX150 + PvCSS + LF005 + LF010 + s16	0.796123931631715	0.00510049973665339	5
status ~ PvCSS + LF010 + LF016 + LF001 + s16	0.795902984580769	0.00429076378095395	5
status ~ PTEX150 + PvCSS + LF005 + MSP8 + s16	0.795883761894903	0.00484844154867761	5
status ~ PvCSS + LF010 + LF016 + MSP8 + s16	0.79522507653355	0.00448564190780666	5
status ~ EBP + PTEX150 + PvCSS + MSP8 + s16	0.794986016424433	0.00556640539367772	5
status ~ PTEX150 + PvCSS + LF005 + LF010 + MSP8	0.794702062029463	0.00519342094421538	5
status ~ PTEX150 + PvCSS + LF005 + LF001 + s16	0.79451452746111	0.00476470999319693	5
status ~ PvCSS + LF005 + LF010 + LF001 + s16	0.794336030196121	0.00486816587750208	5
status ~ PvCSS + LF005 + LF010 + MSP8 + LF001	0.793688365018334	0.00470980344452985	5
status ~ PTEX150 + PvCSS + LF016 + MSP8 + LF001	0.793123988701752	0.00477176056483168	5
status ~ PTEX150 + LF005 + LF010 + LF001 + s16	0.793094002040355	0.00468135212741525	5
status ~ PTEX150 + LF005 + LF010 + MSP8 + LF001	0.792810769318258	0.00517521197048871	5
status ~ EBP + PTEX150 + MSP8 + LF001 + s16	0.792522945493865	0.00547414826817812	5
status ~ PTEX150 + PvCSS + LF005 + LF010 + LF001	0.791015234866473	0.00493391175199942	5
status ~ EBP + PTEX150 + PvCSS + LF010 + LF001	0.790547629498895	0.00504860764046107	5
status ~ PTEX150 + LF016 + MSP8 + LF001 + s16	0.790313933163702	0.00440516172240339	5
status ~ EBP + PvCSS + LF010 + LF001 + s16	0.79000939915168	0.00467456386184108	5
status ~ PTEX150 + PvCSS + LF010 + MSP8 + s16	0.789390186827467	0.00558078438429113	5
status ~ PvCSS + LF010 + LF016 + MSP8 + LF001	0.789324439716941	0.00460913658229794	5
status ~ LF010 + LF016 + MSP8 + LF001 + s16	0.788843058613963	0.00429427963960502	5
status ~ PTEX150 + LF005 + MSP8 + LF001 + s16	0.788815933144678	0.00490593033790401	5
status ~ PvCSS + LF005 + MSP8 + LF001 + s16	0.788435835975858	0.00475907844265191	5
status ~ EBP + PvCSS + MSP8 + LF001 + s16	0.788339662238477	0.00523367603940961	5
status ~ PTEX150 + LF010 + MSP8 + LF001 + s16	0.787090910139585	0.00515321995680827	5
status ~ EBP + PTEX150 + PvCSS + MSP8 + LF001	0.786811577000937	0.00548745453241849	5
status ~ PTEX150 + PvCSS + LF005 + MSP8 + LF001	0.785937857813444	0.00503154990069098	5
status ~ PvCSS + LF016 + MSP8 + LF001 + s16	0.782087084221005	0.00389537311596311	5
status ~ PTEX150 + PvCSS + LF010 + MSP8 + LF001	0.781265029201847	0.00537116310134509	5
status ~ EBP + PTEX150 + PvCSS + LF001 + s16	0.779302938277137	0.00552034808977598	5
status ~ PvCSS + LF010 + MSP8 + LF001 + s16	0.778585668499586	0.00482067157754228	5
status ~ PTEX150 + PvCSS + LF010 + LF001 + s16	0.774725296819843	0.00538216142901054	5
status ~ PTEX150 + PvCSS + MSP8 + LF001 + s16	0.773722884902486	0.0053454293250677	5
status ~ PTEX150 + PvCSS + LF005 + RBP2b.P87 + LF016 + s16	0.873730425837589	0.00393194551190175	6
status ~ EBP + PTEX150 + PvCSS + LF005 + RBP2b.P87 + LF016	0.873126021771207	0.00391738991480897	6
status ~ PvCSS + LF005 + LF010 + RBP2b.P87 + LF016 + MSP8	0.873103150245776	0.00396992042650474	6
status ~ EBP + PTEX150 + PvCSS + RBP2b.P87 + LF016 + MSP8	0.873024788026302	0.00402412938854953	6
status ~ EBP + PTEX150 + LF010 + RBP2b.P87 + LF016 + MSP8	0.872841758752813	0.00385439787258835	6
status ~ PTEX150 + PvCSS + LF010 + RBP2b.P87 + LF016 + MSP8	0.87277203778684	0.00402033901038519	6
status ~ EBP + PvCSS + LF010 + RBP2b.P87 + LF016 + MSP8	0.872723607182487	0.00364836030206096	6
status ~ EBP + PTEX150 + PvCSS + LF010 + RBP2b.P87 + LF016	0.87249540353474	0.00377873048217894	6
status ~ PTEX150 + LF005 + RBP2b.P87 + LF016 + MSP8 + s16	0.872370449904145	0.00418524147990621	6
status ~ PTEX150 + LF005 + LF010 + RBP2b.P87 + LF016 + s16	0.87233262643391	0.00397153159915357	6
status ~ EBP + PTEX150 + LF005 + LF010 + RBP2b.P87 + LF016	0.872216099335863	0.00377082120439056	6
status ~ EBP + PvCSS + LF005 + LF010 + RBP2b.P87 + LF016	0.872148135803211	0.00372824898197351	6
status ~ EBP + PTEX150 + PvCSS + RBP2b.P87 + LF016 + s16	0.872129041828492	0.00386255405533761	6
status ~ PTEX150 + PvCSS + RBP2b.P87 + LF016 + MSP8 + s16	0.872034126060425	0.00404258976875059	6
status ~ EBP + PvCSS + LF005 + RBP2b.P87 + LF016 + s16	0.87198418795713	0.00407013259083651	6
status ~ LF005 + LF010 + RBP2b.P87 + LF016 + MSP8 + s16	0.871971686988254	0.00385690954546694	6
status ~ PTEX150 + PvCSS + LF005 + LF010 + RBP2b.P87 + LF016	0.87188782823619	0.00403863302214099	6
status ~ PTEX150 + LF010 + RBP2b.P87 + LF016 + MSP8 + s16	0.871801988830058	0.0039547751274519	6
status ~ EBP + PTEX150 + LF005 + RBP2b.P87 + LF016 + s16	0.871776453631506	0.00390415855738599	6
status ~ PvCSS + LF005 + RBP2b.P87 + LF016 + MSP8 + s16	0.871447074523146	0.00420027938669771	6
status ~ PTEX150 + PvCSS + LF005 + RBP2b.P87 + LF016 + MSP8	0.871400939874693	0.00431476441794973	6
status ~ EBP + PTEX150 + RBP2b.P87 + LF016 + MSP8 + s16	0.871118075679321	0.00401381989488538	6
status ~ PTEX150 + LF005 + LF010 + RBP2b.P87 + LF016 + MSP8	0.870846113277546	0.0042850007223381	6
status ~ PvCSS + LF005 + RBP2b.P87 + LF016 + MSP8 + LF001	0.870745972767879	0.00415951491306052	6
status ~ PvCSS + LF005 + LF010 + RBP2b.P87 + LF016 + s16	0.870699660838035	0.00400681009351772	6
status ~ EBP + PvCSS + LF010 + RBP2b.P87 + LF016 + s16	0.870583164703518	0.00367580696645511	6
status ~ EBP + PvCSS + LF005 + RBP2b.P87 + LF016 + MSP8	0.870570916097535	0.00385163256433237	6
status ~ EBP + LF010 + RBP2b.P87 + LF016 + MSP8 + s16	0.8704728890006	0.00359815812275731	6
status ~ EBP + LF005 + LF010 + RBP2b.P87 + LF016 + s16	0.870462018575285	0.00360842036622109	6
status ~ EBP + PvCSS + RBP2b.P87 + LF016 + MSP8 + LF001	0.870237848281534	0.00378381259885247	6
status ~ PvCSS + LF010 + RBP2b.P87 + LF016 + MSP8 + LF001	0.870066869083158	0.00392303540762909	6
status ~ EBP + PTEX150 + LF010 + RBP2b.P87 + LF016 + s16	0.870009755535844	0.0036210951825816	6
status ~ EBP + LF005 + LF010 + RBP2b.P87 + LF016 + MSP8	0.869949357425793	0.00375073225399774	6
status ~ EBP + LF005 + RBP2b.P87 + LF016 + MSP8 + s16	0.869923379630894	0.0039499421321066	6
status ~ EBP + PTEX150 + LF005 + RBP2b.P87 + LF016 + MSP8	0.869829539693728	0.00408849233440681	6
status ~ EBP + PvCSS + RBP2b.P87 + LF016 + MSP8 + s16	0.869718141411051	0.00392809812981772	6
status ~ EBP + PvCSS + LF005 + RBP2b.P87 + LF016 + LF001	0.86940414470128	0.00395827477545998	6
status ~ EBP + LF010 + RBP2b.P87 + LF016 + MSP8 + LF001	0.869327270147898	0.00365461448035359	6
status ~ PvCSS + LF005 + RBP2b.P87 + LF016 + LF001 + s16	0.86928750751068	0.00409324485433538	6
status ~ PTEX150 + PvCSS + RBP2b.P87 + LF016 + MSP8 + LF001	0.869219125262052	0.00409448915629364	6
status ~ PTEX150 + PvCSS + LF010 + RBP2b.P87 + LF016 + s16	0.869108120398349	0.00397557273576097	6
status ~ EBP + PvCSS + LF010 + RBP2b.P87 + LF016 + LF001	0.868939898775564	0.00375858305127961	6
status ~ PvCSS + LF005 + LF010 + RBP2b.P87 + LF016 + LF001	0.868917890586216	0.00408908028414567	6
status ~ PTEX150 + PvCSS + LF005 + RBP2b.P87 + LF016 + LF001	0.868750184819897	0.00424479271230371	6
status ~ LF005 + RBP2b.P87 + LF016 + MSP8 + LF001 + s16	0.868625709403827	0.00415923029640625	6
status ~ EBP + PTEX150 + PvCSS + RBP2b.P87 + LF016 + LF001	0.868616420344699	0.00390798277636961	6
status ~ EBP + PvCSS + RBP2b.P87 + LF016 + LF001 + s16	0.868439983469927	0.00370075218886367	6
status ~ PvCSS + LF010 + RBP2b.P87 + LF016 + MSP8 + s16	0.86838522598419	0.0038546831829761	6
status ~ EBP + PTEX150 + RBP2b.P87 + LF016 + MSP8 + LF001	0.868345797267398	0.00404035336684394	6
status ~ PTEX150 + LF010 + RBP2b.P87 + LF016 + MSP8 + LF001	0.868258377102206	0.0040985174153316	6
status ~ LF005 + LF010 + RBP2b.P87 + LF016 + MSP8 + LF001	0.868178969205858	0.00421812023561574	6
status ~ PTEX150 + LF005 + RBP2b.P87 + LF016 + LF001 + s16	0.867930271546114	0.00401801156416969	6
status ~ EBP + LF005 + RBP2b.P87 + LF016 + MSP8 + LF001	0.867774790707784	0.00391739679919758	6
status ~ EBP + LF010 + RBP2b.P87 + LF016 + LF001 + s16	0.867756693434942	0.00339676984968116	6
status ~ EBP + PTEX150 + LF005 + RBP2b.P87 + LF016 + LF001	0.867754828742332	0.0041241058563378	6
status ~ EBP + PTEX150 + LF010 + RBP2b.P87 + LF016 + LF001	0.86772436589017	0.00382500094132759	6
status ~ PvCSS + RBP2b.P87 + LF016 + MSP8 + LF001 + s16	0.867664329628436	0.0038782903742234	6
status ~ EBP + LF005 + RBP2b.P87 + LF016 + LF001 + s16	0.867585326281743	0.00382537382609474	6
status ~ LF005 + LF010 + RBP2b.P87 + LF016 + LF001 + s16	0.867578337428412	0.00379842015771845	6
status ~ EBP + LF005 + LF010 + RBP2b.P87 + LF016 + LF001	0.867490599735252	0.00384947730142038	6
status ~ LF010 + RBP2b.P87 + LF016 + MSP8 + LF001 + s16	0.867397592777767	0.00370001167108652	6
status ~ EBP + RBP2b.P87 + LF016 + MSP8 + LF001 + s16	0.867147885261703	0.0036706834866435	6
status ~ PTEX150 + RBP2b.P87 + LF016 + MSP8 + LF001 + s16	0.867048096886303	0.00402123383015912	6
status ~ EBP + PTEX150 + RBP2b.P87 + LF016 + LF001 + s16	0.86702737054664	0.00371253665530597	6
status ~ EBP + PvCSS + LF010 + RBP2b.P87 + MSP8 + s16	0.866759600161658	0.00364459222661261	6
status ~ EBP + LF005 + LF010 + RBP2b.P87 + MSP8 + s16	0.866020559784202	0.00360138236370527	6
status ~ EBP + PTEX150 + LF010 + RBP2b.P87 + MSP8 + s16	0.865910728903768	0.0039819011783184	6
status ~ PTEX150 + PvCSS + RBP2b.P87 + LF016 + LF001 + s16	0.865748448838432	0.00383704380600928	6
status ~ PTEX150 + LF005 + LF010 + RBP2b.P87 + MSP8 + s16	0.86541689175939	0.00428301913555498	6
status ~ PTEX150 + LF005 + LF010 + RBP2b.P87 + LF016 + LF001	0.865390510831468	0.00437072860819642	6
status ~ PTEX150 + LF005 + RBP2b.P87 + LF016 + MSP8 + LF001	0.865321035145226	0.00452714794465653	6
status ~ EBP + PTEX150 + LF005 + RBP2b.P87 + MSP8 + s16	0.865287847097635	0.00405320111406965	6
status ~ EBP + PvCSS + LF005 + RBP2b.P87 + MSP8 + s16	0.865256290200731	0.00375257340045601	6
status ~ PTEX150 + PvCSS + LF010 + RBP2b.P87 + LF016 + LF001	0.864886566624107	0.00396857439023379	6
status ~ PvCSS + LF005 + LF010 + RBP2b.P87 + MSP8 + s16	0.864504175927899	0.00391116128661406	6
status ~ PTEX150 + PvCSS + LF005 + RBP2b.P87 + MSP8 + s16	0.864173358735571	0.00425895162073873	6
status ~ PTEX150 + LF010 + RBP2b.P87 + LF016 + LF001 + s16	0.864119058214878	0.00361945903306863	6
status ~ PvCSS + LF010 + RBP2b.P87 + LF016 + LF001 + s16	0.863972551943346	0.00382664796171529	6
status ~ EBP + PvCSS + LF005 + LF010 + RBP2b.P87 + MSP8	0.863853167295955	0.00347641897914566	6
status ~ EBP + LF010 + RBP2b.P87 + MSP8 + LF001 + s16	0.863646249759931	0.00361368911225418	6
status ~ EBP + PTEX150 + PvCSS + RBP2b.P87 + MSP8 + s16	0.863623269356203	0.00410193680674086	6
status ~ EBP + PvCSS + RBP2b.P87 + MSP8 + LF001 + s16	0.863333502114931	0.00392155683759231	6
status ~ EBP + PTEX150 + LF005 + LF010 + RBP2b.P87 + MSP8	0.863047013972242	0.00386296115422316	6
status ~ EBP + LF005 + RBP2b.P87 + MSP8 + LF001 + s16	0.862304499203347	0.00370613736469939	6
status ~ LF005 + LF010 + RBP2b.P87 + MSP8 + LF001 + s16	0.862225820467784	0.00386103919637482	6
status ~ PTEX150 + PvCSS + LF010 + RBP2b.P87 + MSP8 + s16	0.862026204051284	0.00452697423232219	6
status ~ EBP + PTEX150 + RBP2b.P87 + MSP8 + LF001 + s16	0.861962434963938	0.0041093302690295	6
status ~ EBP + PTEX150 + PvCSS + LF005 + RBP2b.P87 + MSP8	0.861907847878806	0.00401822888202168	6
status ~ PvCSS + LF005 + RBP2b.P87 + MSP8 + LF001 + s16	0.861743769500194	0.00421738092944863	6
status ~ PTEX150 + LF005 + RBP2b.P87 + MSP8 + LF001 + s16	0.860824333368344	0.00425829805862749	6
status ~ PTEX150 + LF010 + RBP2b.P87 + MSP8 + LF001 + s16	0.860549391991617	0.00409341249436691	6
status ~ EBP + PvCSS + LF010 + RBP2b.P87 + MSP8 + LF001	0.860527769328579	0.00387547346180661	6
status ~ PvCSS + LF005 + LF010 + RBP2b.P87 + MSP8 + LF001	0.860445665176572	0.00393174178961913	6
status ~ EBP + PTEX150 + PvCSS + LF010 + RBP2b.P87 + MSP8	0.860437859533641	0.00426522884874392	6
status ~ EBP + LF005 + LF010 + RBP2b.P87 + MSP8 + LF001	0.860358464386982	0.00365075094746281	6
status ~ PTEX150 + PvCSS + RBP2b.P87 + MSP8 + LF001 + s16	0.860047994281663	0.00430189575995302	6
status ~ PvCSS + LF010 + RBP2b.P87 + MSP8 + LF001 + s16	0.859869732987108	0.00406539179551969	6
status ~ EBP + PvCSS + LF005 + RBP2b.P87 + MSP8 + LF001	0.859435288143983	0.00378135791611994	6
status ~ PTEX150 + PvCSS + LF005 + LF010 + RBP2b.P87 + MSP8	0.858991155763355	0.0042716300783246	6
status ~ EBP + PTEX150 + LF005 + RBP2b.P87 + MSP8 + LF001	0.858541265177948	0.00411074760340414	6
status ~ EBP + PTEX150 + LF005 + LF010 + RBP2b.P87 + s16	0.858052705797688	0.00374280050535446	6
status ~ EBP + PTEX150 + LF010 + RBP2b.P87 + MSP8 + LF001	0.858048873403076	0.00407972517258166	6
status ~ EBP + PvCSS + LF005 + LF010 + RBP2b.P87 + s16	0.857970087003473	0.00359365021843389	6
status ~ EBP + PTEX150 + PvCSS + RBP2b.P87 + MSP8 + LF001	0.857078092452245	0.00430254684992532	6
status ~ PTEX150 + LF005 + LF010 + RBP2b.P87 + MSP8 + LF001	0.856767556979473	0.0043518690876504	6
status ~ PTEX150 + PvCSS + LF005 + RBP2b.P87 + MSP8 + LF001	0.856433442272343	0.00438309503226924	6
status ~ EBP + PTEX150 + PvCSS + LF005 + RBP2b.P87 + s16	0.856279644595336	0.00396106206200261	6
status ~ PTEX150 + PvCSS + LF010 + RBP2b.P87 + MSP8 + LF001	0.855411699397952	0.00438813122901771	6
status ~ EBP + PvCSS + LF005 + RBP2b.P87 + LF001 + s16	0.853757316955447	0.004061753534893	6
status ~ PTEX150 + PvCSS + LF005 + LF010 + RBP2b.P87 + s16	0.853711647569454	0.00404090878835257	6
status ~ EBP + PTEX150 + PvCSS + LF010 + RBP2b.P87 + s16	0.853224398169145	0.00392720739343248	6
status ~ EBP + PTEX150 + LF005 + RBP2b.P87 + LF001 + s16	0.853105136363995	0.00412442911447107	6
status ~ EBP + LF005 + LF010 + RBP2b.P87 + LF001 + s16	0.852533484629643	0.0036617202350414	6
status ~ PTEX150 + PvCSS + LF005 + RBP2b.P87 + LF001 + s16	0.852486791018633	0.00415532135618267	6
status ~ EBP + PTEX150 + PvCSS + LF005 + LF010 + RBP2b.P87	0.851902119423301	0.00379051357128818	6
status ~ PvCSS + LF005 + LF010 + RBP2b.P87 + LF001 + s16	0.851768580394985	0.00413682674436476	6
status ~ EBP + PvCSS + LF005 + LF010 + RBP2b.P87 + LF001	0.85129254485209	0.00376905627101101	6
status ~ EBP + PTEX150 + LF010 + RBP2b.P87 + LF001 + s16	0.851074317532421	0.00367721956072925	6
status ~ PTEX150 + LF005 + LF010 + RBP2b.P87 + LF001 + s16	0.850958068094268	0.00393396450995641	6
status ~ EBP + PvCSS + LF010 + RBP2b.P87 + LF001 + s16	0.849713363718068	0.00380509412149715	6
status ~ EBP + PTEX150 + LF005 + LF010 + RBP2b.P87 + LF001	0.849503911422446	0.00404222430520089	6
status ~ EBP + PTEX150 + PvCSS + LF005 + RBP2b.P87 + LF001	0.848591670365088	0.00419421681449254	6
status ~ EBP + PTEX150 + PvCSS + RBP2b.P87 + LF001 + s16	0.848107960116544	0.00427165618993982	6
status ~ PTEX150 + PvCSS + LF005 + LF010 + RBP2b.P87 + LF001	0.846519396628051	0.004140577786568	6
status ~ PTEX150 + PvCSS + LF010 + RBP2b.P87 + LF001 + s16	0.843640709514122	0.00434202945001187	6
status ~ EBP + PTEX150 + PvCSS + LF010 + RBP2b.P87 + LF001	0.842745176620632	0.00419468640235623	6
status ~ EBP + PTEX150 + PvCSS + LF005 + LF010 + LF016	0.837371095483635	0.00448294105570925	6
status ~ EBP + PTEX150 + LF005 + LF010 + LF016 + s16	0.835313835618462	0.00431230356642308	6
status ~ EBP + PvCSS + LF005 + LF010 + LF016 + s16	0.834039658615946	0.00466960647135121	6
status ~ EBP + PTEX150 + LF005 + LF010 + LF016 + LF001	0.833916428217126	0.00437736058569522	6
status ~ EBP + PTEX150 + LF005 + LF010 + LF016 + MSP8	0.832385382825602	0.00460105986660572	6
status ~ EBP + PvCSS + LF005 + LF010 + LF016 + LF001	0.831576487711627	0.00454518105371318	6
status ~ EBP + PTEX150 + PvCSS + LF010 + LF016 + s16	0.831337515838453	0.00450807116933921	6
status ~ EBP + PTEX150 + PvCSS + LF005 + LF016 + s16	0.831061892859304	0.00465614769954363	6
status ~ EBP + PTEX150 + PvCSS + LF010 + LF016 + MSP8	0.830979705328378	0.00481186213017945	6
status ~ EBP + PTEX150 + LF010 + LF016 + MSP8 + s16	0.829541858949179	0.00452234566354633	6
status ~ EBP + LF005 + LF010 + LF016 + LF001 + s16	0.829442679725586	0.0043791299322419	6
status ~ EBP + PTEX150 + PvCSS + LF005 + LF016 + LF001	0.828492177256295	0.00460114080345097	6
status ~ EBP + PTEX150 + PvCSS + LF010 + LF016 + LF001	0.828449427346707	0.00453205162809863	6
status ~ EBP + PTEX150 + LF010 + LF016 + MSP8 + LF001	0.82744854943955	0.00463984567317168	6
status ~ EBP + LF005 + LF010 + LF016 + MSP8 + s16	0.827045131672919	0.00447162239408923	6
status ~ EBP + PvCSS + LF005 + LF010 + LF016 + MSP8	0.827036371422321	0.00473332168097559	6
status ~ EBP + PTEX150 + LF005 + LF016 + LF001 + s16	0.826630105213267	0.00440741131760714	6
status ~ EBP + PvCSS + LF005 + LF016 + LF001 + s16	0.82628595164387	0.0046681443148753	6
status ~ PTEX150 + PvCSS + LF005 + LF010 + LF016 + s16	0.825720274251882	0.0044910283708956	6
status ~ EBP + PTEX150 + LF010 + LF016 + LF001 + s16	0.825432277193619	0.00418113065630505	6
status ~ EBP + PTEX150 + PvCSS + LF005 + LF016 + MSP8	0.824375677074258	0.00489766209686371	6
status ~ EBP + PTEX150 + LF005 + LF010 + MSP8 + s16	0.824094543800949	0.00465428561316971	6
status ~ EBP + PTEX150 + LF005 + LF016 + MSP8 + s16	0.823597348226589	0.00465755773495247	6
status ~ EBP + LF005 + LF010 + LF016 + MSP8 + LF001	0.823311266454941	0.00446208271299957	6
status ~ PTEX150 + PvCSS + LF005 + LF016 + LF001 + s16	0.822592663019446	0.00428935969537462	6
status ~ PvCSS + LF005 + LF010 + LF016 + LF001 + s16	0.821289065198874	0.00451439101588128	6
status ~ EBP + PTEX150 + LF005 + LF016 + MSP8 + LF001	0.821241104309253	0.00494692968297252	6
status ~ EBP + PvCSS + LF005 + LF016 + MSP8 + s16	0.821170824178348	0.00492383177294071	6
status ~ EBP + PTEX150 + LF005 + LF010 + MSP8 + LF001	0.820750583095896	0.00464283369042064	6
status ~ EBP + PvCSS + LF010 + LF016 + MSP8 + s16	0.820746561277333	0.00458927215025026	6
status ~ EBP + PvCSS + LF010 + LF016 + LF001 + s16	0.820367344848933	0.00441288802440166	6
status ~ PTEX150 + LF005 + LF010 + LF016 + LF001 + s16	0.820165281099274	0.00441799388477772	6
status ~ EBP + PTEX150 + PvCSS + LF005 + LF010 + MSP8	0.820053015028241	0.00485615014781837	6
status ~ EBP + PTEX150 + PvCSS + LF016 + MSP8 + s16	0.819485146308753	0.00484583680077689	6
status ~ PTEX150 + PvCSS + LF005 + LF010 + LF016 + LF001	0.819388014928064	0.00451645322762368	6
status ~ EBP + PvCSS + LF005 + LF010 + MSP8 + s16	0.819341598976949	0.00467650519510978	6
status ~ PTEX150 + PvCSS + LF005 + LF016 + MSP8 + s16	0.819302260519859	0.00421352825371781	6
status ~ EBP + PvCSS + LF005 + LF016 + MSP8 + LF001	0.819005685349413	0.00471434556653169	6
status ~ EBP + PTEX150 + PvCSS + LF016 + LF001 + s16	0.818905961936714	0.00450158445750904	6
status ~ PTEX150 + LF005 + LF010 + LF016 + MSP8 + s16	0.818761119196033	0.0045101577216101	6
status ~ EBP + PvCSS + LF010 + LF016 + MSP8 + LF001	0.81821267331229	0.00481980276913053	6
status ~ EBP + PTEX150 + PvCSS + LF005 + LF010 + s16	0.81819342391279	0.00460823320726148	6
status ~ EBP + LF005 + LF010 + MSP8 + LF001 + s16	0.817632927953936	0.00450814750198424	6
status ~ EBP + LF005 + LF016 + MSP8 + LF001 + s16	0.816870454255229	0.00457799602814084	6
status ~ EBP + PTEX150 + PvCSS + LF016 + MSP8 + LF001	0.816450089521031	0.00492318131897192	6
status ~ PTEX150 + PvCSS + LF005 + LF010 + LF016 + MSP8	0.816260912064181	0.00457273490558241	6
status ~ EBP + PTEX150 + PvCSS + LF010 + MSP8 + s16	0.816041672257304	0.00498888245407118	6
status ~ EBP + PTEX150 + LF005 + LF010 + LF001 + s16	0.815970112907603	0.0044961229139497	6
status ~ PvCSS + LF005 + LF010 + LF016 + MSP8 + s16	0.8154508702877	0.00454717923110739	6
status ~ EBP + LF010 + LF016 + MSP8 + LF001 + s16	0.815056885064792	0.00420611940694986	6
status ~ EBP + PvCSS + LF005 + LF010 + MSP8 + LF001	0.815046562876103	0.00451053567767252	6
status ~ EBP + PTEX150 + LF010 + MSP8 + LF001 + s16	0.814936858480678	0.00458904837603819	6
status ~ EBP + PTEX150 + LF016 + MSP8 + LF001 + s16	0.813692918073939	0.00454548023967066	6
status ~ PTEX150 + LF005 + LF016 + MSP8 + LF001 + s16	0.812896342802305	0.0044803878542219	6
status ~ EBP + PTEX150 + PvCSS + LF005 + LF010 + LF001	0.812021346824528	0.0046922054218915	6
status ~ EBP + PvCSS + LF005 + LF010 + LF001 + s16	0.811813944193195	0.00470150715222208	6
status ~ LF005 + LF010 + LF016 + MSP8 + LF001 + s16	0.811792268507641	0.00451683982211685	6
status ~ PTEX150 + LF005 + LF010 + LF016 + MSP8 + LF001	0.811590331445368	0.00498403733203014	6
status ~ PTEX150 + PvCSS + LF010 + LF016 + MSP8 + s16	0.811351154767665	0.00466485937747376	6
status ~ PvCSS + LF005 + LF016 + MSP8 + LF001 + s16	0.811095765949709	0.00424491502894094	6
status ~ PTEX150 + PvCSS + LF005 + LF016 + MSP8 + LF001	0.811087333143505	0.00459685342327862	6
status ~ EBP + PTEX150 + PvCSS + LF005 + MSP8 + s16	0.810862744538529	0.00509277864964862	6
status ~ PvCSS + LF005 + LF010 + LF016 + MSP8 + LF001	0.810708410969832	0.00447751951766964	6
status ~ EBP + PTEX150 + LF005 + MSP8 + LF001 + s16	0.808539906627754	0.00498143180747971	6
status ~ EBP + PTEX150 + PvCSS + LF010 + MSP8 + LF001	0.808306571938501	0.00488887435092033	6
status ~ PTEX150 + LF010 + LF016 + MSP8 + LF001 + s16	0.808175917780291	0.00450388159058687	6
status ~ PTEX150 + PvCSS + LF010 + LF016 + LF001 + s16	0.808015126392929	0.00451798634488383	6
status ~ EBP + PvCSS + LF016 + MSP8 + LF001 + s16	0.807835138426207	0.00457515473823576	6
status ~ EBP + PvCSS + LF005 + MSP8 + LF001 + s16	0.806075605048634	0.00500200304293533	6
status ~ EBP + PvCSS + LF010 + MSP8 + LF001 + s16	0.805688429981035	0.00458079128437295	6
status ~ EBP + PTEX150 + PvCSS + LF005 + MSP8 + LF001	0.805470099247222	0.00505035381715226	6
status ~ PTEX150 + PvCSS + LF010 + LF016 + MSP8 + LF001	0.805082372300228	0.00475427991312498	6
status ~ PTEX150 + LF005 + LF010 + MSP8 + LF001 + s16	0.8037665661465	0.00495348826580372	6
status ~ EBP + PTEX150 + PvCSS + LF005 + LF001 + s16	0.803714801397285	0.00491850203206369	6
status ~ PTEX150 + PvCSS + LF005 + LF010 + MSP8 + s16	0.803052438458971	0.0052039660999732	6
status ~ PvCSS + LF005 + LF010 + MSP8 + LF001 + s16	0.802133495922224	0.00474331751196171	6
status ~ PTEX150 + PvCSS + LF016 + MSP8 + LF001 + s16	0.801159606071038	0.00437443357855475	6
status ~ PTEX150 + PvCSS + LF005 + LF010 + LF001 + s16	0.800874210354083	0.00491605249044168	6
status ~ EBP + PTEX150 + PvCSS + LF010 + LF001 + s16	0.799879011725059	0.00479820182717702	6
status ~ PTEX150 + PvCSS + LF005 + LF010 + MSP8 + LF001	0.798136027646183	0.00509021644057795	6
status ~ PTEX150 + PvCSS + LF005 + MSP8 + LF001 + s16	0.79804938318826	0.00491132341771206	6
status ~ PvCSS + LF010 + LF016 + MSP8 + LF001 + s16	0.797270596161291	0.00422240766171606	6
status ~ EBP + PTEX150 + PvCSS + MSP8 + LF001 + s16	0.796569831969218	0.00544123353011792	6
status ~ PTEX150 + PvCSS + LF010 + MSP8 + LF001 + s16	0.791134832211057	0.00533141746226103	6
status ~ PTEX150 + PvCSS + LF005 + RBP2b.P87 + LF016 + MSP8 + s16	0.874852816983071	0.00415134946714184	7
status ~ EBP + PTEX150 + PvCSS + LF010 + RBP2b.P87 + LF016 + MSP8	0.874801762371296	0.00388683433983482	7
status ~ PTEX150 + LF005 + LF010 + RBP2b.P87 + LF016 + MSP8 + s16	0.874776940345824	0.00404744841159449	7
status ~ EBP + PTEX150 + PvCSS + LF005 + RBP2b.P87 + LF016 + s16	0.874616085007641	0.00391731566404714	7
status ~ EBP + PTEX150 + LF010 + RBP2b.P87 + LF016 + MSP8 + s16	0.874310539722668	0.00379586751984786	7
status ~ EBP + PTEX150 + PvCSS + LF005 + LF010 + RBP2b.P87 + LF016	0.874296508791113	0.00375668942952777	7
status ~ PTEX150 + PvCSS + LF005 + LF010 + RBP2b.P87 + LF016 + s16	0.874018955954277	0.00403722393528228	7
status ~ EBP + PTEX150 + LF005 + LF010 + RBP2b.P87 + LF016 + s16	0.873921388048522	0.00377560262388774	7
status ~ EBP + PvCSS + LF005 + LF010 + RBP2b.P87 + LF016 + s16	0.873838632852872	0.00380702195413199	7
status ~ EBP + PTEX150 + LF005 + LF010 + RBP2b.P87 + LF016 + MSP8	0.873835294862867	0.00385304711735378	7
status ~ EBP + LF005 + LF010 + RBP2b.P87 + LF016 + MSP8 + s16	0.873448253363439	0.0037340673974952	7
status ~ EBP + PvCSS + LF005 + LF010 + RBP2b.P87 + LF016 + MSP8	0.873339663857485	0.00369732347528896	7
status ~ PTEX150 + PvCSS + LF005 + LF010 + RBP2b.P87 + LF016 + MSP8	0.873325582331926	0.00419767381129941	7
status ~ EBP + PTEX150 + PvCSS + RBP2b.P87 + LF016 + MSP8 + s16	0.873325398372128	0.00401103656394098	7
status ~ EBP + PTEX150 + PvCSS + LF005 + RBP2b.P87 + LF016 + MSP8	0.873325110391057	0.00395865658152479	7
status ~ EBP + PTEX150 + PvCSS + LF010 + RBP2b.P87 + LF016 + s16	0.873266473761848	0.00375900489544804	7
status ~ EBP + PTEX150 + LF005 + RBP2b.P87 + LF016 + MSP8 + s16	0.873201295530303	0.00405053542260543	7
status ~ PvCSS + LF005 + LF010 + RBP2b.P87 + LF016 + MSP8 + s16	0.872818110508233	0.00405257147479224	7
status ~ EBP + PvCSS + LF010 + RBP2b.P87 + LF016 + MSP8 + s16	0.872785085373334	0.0037116979648886	7
status ~ PTEX150 + PvCSS + LF010 + RBP2b.P87 + LF016 + MSP8 + s16	0.872685338687393	0.00407765421046658	7
status ~ EBP + PvCSS + LF005 + RBP2b.P87 + LF016 + MSP8 + s16	0.87244931846841	0.00401438589526982	7
status ~ EBP + PvCSS + LF010 + RBP2b.P87 + LF016 + MSP8 + LF001	0.872104337788237	0.00373919379195201	7
status ~ LF005 + LF010 + RBP2b.P87 + LF016 + MSP8 + LF001 + s16	0.871900695100902	0.0038721019932344	7
status ~ EBP + PTEX150 + PvCSS + RBP2b.P87 + LF016 + MSP8 + LF001	0.871645417589754	0.00398737948378082	7
status ~ EBP + PvCSS + LF005 + RBP2b.P87 + LF016 + LF001 + s16	0.871552362669153	0.00391938482081525	7
status ~ PvCSS + LF005 + LF010 + RBP2b.P87 + LF016 + MSP8 + LF001	0.871434521746011	0.00402350745529027	7
status ~ PTEX150 + PvCSS + LF005 + RBP2b.P87 + LF016 + LF001 + s16	0.871395011674061	0.00399424363866479	7
status ~ PvCSS + LF005 + RBP2b.P87 + LF016 + MSP8 + LF001 + s16	0.871303426610463	0.00409362629322393	7
status ~ EBP + PvCSS + LF005 + LF010 + RBP2b.P87 + LF016 + LF001	0.871156428160461	0.00379363412534109	7
status ~ EBP + PTEX150 + LF010 + RBP2b.P87 + LF016 + MSP8 + LF001	0.871082337086801	0.00386058617540604	7
status ~ PTEX150 + LF010 + RBP2b.P87 + LF016 + MSP8 + LF001 + s16	0.871058835564832	0.00383465436401023	7
status ~ EBP + PvCSS + LF005 + RBP2b.P87 + LF016 + MSP8 + LF001	0.870965172099552	0.00388543326656822	7
status ~ EBP + PTEX150 + PvCSS + LF005 + RBP2b.P87 + LF016 + LF001	0.870874086702337	0.00394406370582042	7
status ~ PTEX150 + LF005 + RBP2b.P87 + LF016 + MSP8 + LF001 + s16	0.870771902397286	0.00416006657578	7
status ~ EBP + LF005 + LF010 + RBP2b.P87 + LF016 + MSP8 + LF001	0.870614428155199	0.00380356971857302	7
status ~ EBP + LF005 + RBP2b.P87 + LF016 + MSP8 + LF001 + s16	0.870499543945648	0.00390524029786726	7
status ~ PTEX150 + PvCSS + LF010 + RBP2b.P87 + LF016 + MSP8 + LF001	0.870451955630273	0.0040995019002404	7
status ~ EBP + LF005 + LF010 + RBP2b.P87 + LF016 + LF001 + s16	0.870428776898049	0.00370431150028524	7
status ~ PTEX150 + PvCSS + LF005 + RBP2b.P87 + LF016 + MSP8 + LF001	0.870374757477642	0.00427399237111948	7
status ~ EBP + PTEX150 + RBP2b.P87 + LF016 + MSP8 + LF001 + s16	0.870274664526338	0.00383639978619312	7
status ~ EBP + PvCSS + LF010 + RBP2b.P87 + LF016 + LF001 + s16	0.870129245823516	0.00356704579565673	7
status ~ PvCSS + LF005 + LF010 + RBP2b.P87 + LF016 + LF001 + s16	0.870070734262684	0.00409198414395301	7
status ~ PTEX150 + LF005 + LF010 + RBP2b.P87 + LF016 + LF001 + s16	0.869981958582939	0.00392201796443443	7
status ~ PTEX150 + PvCSS + RBP2b.P87 + LF016 + MSP8 + LF001 + s16	0.869926517268644	0.00398976453172	7
status ~ EBP + LF010 + RBP2b.P87 + LF016 + MSP8 + LF001 + s16	0.869893998478537	0.003482557383107	7
status ~ EBP + PTEX150 + PvCSS + RBP2b.P87 + LF016 + LF001 + s16	0.869883290561162	0.00384802976503892	7
status ~ EBP + PTEX150 + LF005 + RBP2b.P87 + LF016 + MSP8 + LF001	0.86987805570076	0.00408581157379323	7
status ~ EBP + PTEX150 + LF005 + LF010 + RBP2b.P87 + LF016 + LF001	0.869752150498138	0.00390165748303905	7
status ~ EBP + PvCSS + RBP2b.P87 + LF016 + MSP8 + LF001 + s16	0.869675198637119	0.0038098055798532	7
status ~ EBP + PTEX150 + PvCSS + LF010 + RBP2b.P87 + LF016 + LF001	0.869627015133881	0.00381123251087585	7
status ~ EBP + PTEX150 + LF005 + RBP2b.P87 + LF016 + LF001 + s16	0.869599897152509	0.00385311590965927	7
status ~ PTEX150 + PvCSS + LF005 + LF010 + RBP2b.P87 + LF016 + LF001	0.869439700548257	0.00414375051544267	7
status ~ PTEX150 + LF005 + LF010 + RBP2b.P87 + LF016 + MSP8 + LF001	0.869078820398774	0.00439439037373712	7
status ~ EBP + PTEX150 + LF010 + RBP2b.P87 + LF016 + LF001 + s16	0.868972437196145	0.00347157471364926	7
status ~ EBP + PvCSS + LF005 + LF010 + RBP2b.P87 + MSP8 + s16	0.868014592322623	0.00358153136400905	7
status ~ PvCSS + LF010 + RBP2b.P87 + LF016 + MSP8 + LF001 + s16	0.867888622562052	0.00382065756889661	7
status ~ EBP + PTEX150 + LF005 + LF010 + RBP2b.P87 + MSP8 + s16	0.867597499401473	0.00386073519987069	7
status ~ PTEX150 + PvCSS + LF010 + RBP2b.P87 + LF016 + LF001 + s16	0.86643231018091	0.00394579098341195	7
status ~ EBP + PTEX150 + PvCSS + LF010 + RBP2b.P87 + MSP8 + s16	0.866297314450032	0.004174863997673	7
status ~ EBP + PTEX150 + PvCSS + LF005 + RBP2b.P87 + MSP8 + s16	0.86599634326777	0.00397231555748264	7
status ~ PTEX150 + PvCSS + LF005 + LF010 + RBP2b.P87 + MSP8 + s16	0.865593876061285	0.00431646525185668	7
status ~ EBP + LF005 + LF010 + RBP2b.P87 + MSP8 + LF001 + s16	0.865185987403712	0.00364041929716598	7
status ~ EBP + PvCSS + LF010 + RBP2b.P87 + MSP8 + LF001 + s16	0.864751964919332	0.00387174155271026	7
status ~ EBP + PTEX150 + LF010 + RBP2b.P87 + MSP8 + LF001 + s16	0.864547464764818	0.00388500932304658	7
status ~ EBP + PTEX150 + LF005 + RBP2b.P87 + MSP8 + LF001 + s16	0.864365695282028	0.00407459086471714	7
status ~ EBP + PvCSS + LF005 + RBP2b.P87 + MSP8 + LF001 + s16	0.864146467010585	0.00387301240567306	7
status ~ PTEX150 + LF005 + LF010 + RBP2b.P87 + MSP8 + LF001 + s16	0.86374407650461	0.00415572482173471	7
status ~ EBP + PTEX150 + PvCSS + LF005 + LF010 + RBP2b.P87 + MSP8	0.863602698846072	0.00390087147600563	7
status ~ EBP + PvCSS + LF005 + LF010 + RBP2b.P87 + MSP8 + LF001	0.863277819568425	0.00358977888560399	7
status ~ PvCSS + LF005 + LF010 + RBP2b.P87 + MSP8 + LF001 + s16	0.863240007835999	0.00395971200571177	7
status ~ EBP + PTEX150 + PvCSS + RBP2b.P87 + MSP8 + LF001 + s16	0.862610462394792	0.00420568391072779	7
status ~ PTEX150 + PvCSS + LF005 + RBP2b.P87 + MSP8 + LF001 + s16	0.862497335618563	0.00426947785295666	7
status ~ EBP + PTEX150 + LF005 + LF010 + RBP2b.P87 + MSP8 + LF001	0.861562200774412	0.0039488914612276	7
status ~ PTEX150 + PvCSS + LF010 + RBP2b.P87 + MSP8 + LF001 + s16	0.860608356065219	0.00426464635240314	7
status ~ EBP + PTEX150 + PvCSS + LF005 + RBP2b.P87 + MSP8 + LF001	0.860038199889624	0.00400872769988276	7
status ~ EBP + PTEX150 + PvCSS + LF010 + RBP2b.P87 + MSP8 + LF001	0.859350886417068	0.00417959197248056	7
status ~ EBP + PTEX150 + PvCSS + LF005 + LF010 + RBP2b.P87 + s16	0.859203092022196	0.00380182903097523	7
status ~ PTEX150 + PvCSS + LF005 + LF010 + RBP2b.P87 + MSP8 + LF001	0.858394916759709	0.00433178103157192	7
status ~ EBP + PTEX150 + LF005 + LF010 + RBP2b.P87 + LF001 + s16	0.856397404770448	0.00383008513794369	7
status ~ EBP + PvCSS + LF005 + LF010 + RBP2b.P87 + LF001 + s16	0.856337645156727	0.00379070708541659	7
status ~ EBP + PTEX150 + PvCSS + LF005 + RBP2b.P87 + LF001 + s16	0.855346638139743	0.00408216630470442	7
status ~ PTEX150 + PvCSS + LF005 + LF010 + RBP2b.P87 + LF001 + s16	0.853171344891837	0.00407086160999056	7
status ~ EBP + PTEX150 + PvCSS + LF005 + LF010 + RBP2b.P87 + LF001	0.851545843328179	0.0038812829017878	7
status ~ EBP + PTEX150 + PvCSS + LF010 + RBP2b.P87 + LF001 + s16	0.851257898280553	0.00402947328032189	7
status ~ EBP + PTEX150 + PvCSS + LF005 + LF010 + LF016 + s16	0.839214220679308	0.00443806587015461	7
status ~ EBP + PTEX150 + PvCSS + LF005 + LF010 + LF016 + LF001	0.836084982950833	0.00444419058890995	7
status ~ EBP + PTEX150 + LF005 + LF010 + LF016 + LF001 + s16	0.835842374583029	0.00415792640740986	7
status ~ EBP + PTEX150 + PvCSS + LF005 + LF010 + LF016 + MSP8	0.834918737327467	0.00473299189717543	7
status ~ EBP + PTEX150 + LF005 + LF010 + LF016 + MSP8 + s16	0.834905801250158	0.00449596304885636	7
status ~ EBP + PvCSS + LF005 + LF010 + LF016 + LF001 + s16	0.834727537729467	0.00441016013453451	7
status ~ EBP + PTEX150 + LF005 + LF010 + LF016 + MSP8 + LF001	0.832725347616223	0.00449217864273035	7
status ~ EBP + PTEX150 + PvCSS + LF010 + LF016 + MSP8 + s16	0.83187715411561	0.00463249768206214	7
status ~ EBP + PTEX150 + PvCSS + LF005 + LF016 + LF001 + s16	0.831363204842777	0.0045008615611633	7
status ~ EBP + PvCSS + LF005 + LF010 + LF016 + MSP8 + s16	0.831312398141622	0.00461488559630471	7
status ~ EBP + PTEX150 + PvCSS + LF005 + LF016 + MSP8 + s16	0.828912072073385	0.00481457950589548	7
status ~ EBP + LF005 + LF010 + LF016 + MSP8 + LF001 + s16	0.828576143065272	0.00432664477848207	7
status ~ EBP + PTEX150 + LF010 + LF016 + MSP8 + LF001 + s16	0.828463326329099	0.00432091068979606	7
status ~ EBP + PTEX150 + PvCSS + LF010 + LF016 + MSP8 + LF001	0.828447412895845	0.00468266127203357	7
status ~ EBP + PvCSS + LF005 + LF010 + LF016 + MSP8 + LF001	0.828414264513953	0.00448896302924579	7
status ~ EBP + PTEX150 + PvCSS + LF010 + LF016 + LF001 + s16	0.828190180432384	0.00433316176358134	7
status ~ PTEX150 + PvCSS + LF005 + LF010 + LF016 + LF001 + s16	0.826119367040678	0.00445825333217262	7
status ~ EBP + PTEX150 + PvCSS + LF005 + LF016 + MSP8 + LF001	0.825291830869507	0.00478029933837741	7
status ~ EBP + PTEX150 + LF005 + LF016 + MSP8 + LF001 + s16	0.824775203757232	0.00455198186781999	7
status ~ EBP + PTEX150 + PvCSS + LF005 + LF010 + MSP8 + s16	0.824541742178218	0.00484156632431789	7
status ~ EBP + PTEX150 + LF005 + LF010 + MSP8 + LF001 + s16	0.824008461543599	0.00459596196338749	7
status ~ EBP + PvCSS + LF005 + LF016 + MSP8 + LF001 + s16	0.823585984610923	0.0047235343209758	7
status ~ PTEX150 + PvCSS + LF005 + LF010 + LF016 + MSP8 + s16	0.823071874651534	0.00461821479446218	7
status ~ PTEX150 + LF005 + LF010 + LF016 + MSP8 + LF001 + s16	0.820744891472826	0.0045618048764888	7
status ~ EBP + PTEX150 + PvCSS + LF005 + LF010 + MSP8 + LF001	0.820261764674336	0.00472059251813568	7
status ~ EBP + PvCSS + LF005 + LF010 + MSP8 + LF001 + s16	0.820200148463045	0.00458177549410368	7
status ~ EBP + PvCSS + LF010 + LF016 + MSP8 + LF001 + s16	0.820135646774521	0.00437328346292595	7
status ~ PTEX150 + PvCSS + LF005 + LF016 + MSP8 + LF001 + s16	0.819573021415228	0.00441394223304397	7
status ~ EBP + PTEX150 + PvCSS + LF016 + MSP8 + LF001 + s16	0.818595203647949	0.00476211275536739	7
status ~ EBP + PTEX150 + PvCSS + LF005 + LF010 + LF001 + s16	0.818269016211736	0.00463978995990574	7
status ~ PvCSS + LF005 + LF010 + LF016 + MSP8 + LF001 + s16	0.817558448318326	0.00446570750284503	7
status ~ PTEX150 + PvCSS + LF005 + LF010 + LF016 + MSP8 + LF001	0.81678529382063	0.00475270648436759	7
status ~ EBP + PTEX150 + PvCSS + LF010 + MSP8 + LF001 + s16	0.813129998662295	0.00485741922807041	7
status ~ EBP + PTEX150 + PvCSS + LF005 + MSP8 + LF001 + s16	0.811359857745851	0.00517920570808428	7
status ~ PTEX150 + PvCSS + LF010 + LF016 + MSP8 + LF001 + s16	0.81104795279458	0.00451177532892347	7
status ~ PTEX150 + PvCSS + LF005 + LF010 + MSP8 + LF001 + s16	0.806511255850438	0.00503611467907108	7
status ~ PTEX150 + PvCSS + LF005 + LF010 + RBP2b.P87 + LF016 + MSP8 + s16	0.875750044370942	0.00412396497502701	8
status ~ EBP + PTEX150 + PvCSS + LF005 + LF010 + RBP2b.P87 + LF016 + s16	0.875713372824989	0.00389563641599335	8
status ~ EBP + PTEX150 + LF005 + LF010 + RBP2b.P87 + LF016 + MSP8 + s16	0.875613043093746	0.00390531088556711	8
status ~ EBP + PTEX150 + PvCSS + LF005 + LF010 + RBP2b.P87 + LF016 + MSP8	0.875227762670408	0.00383196221099146	8
status ~ EBP + PTEX150 + PvCSS + LF010 + RBP2b.P87 + LF016 + MSP8 + s16	0.875049956317137	0.00392142788662337	8
status ~ EBP + PvCSS + LF005 + LF010 + RBP2b.P87 + LF016 + MSP8 + s16	0.874707179714152	0.00377730838684676	8
status ~ EBP + PTEX150 + PvCSS + LF005 + RBP2b.P87 + LF016 + MSP8 + s16	0.874329775967727	0.00407219612209971	8
status ~ PTEX150 + LF005 + LF010 + RBP2b.P87 + LF016 + MSP8 + LF001 + s16	0.873439202298506	0.00407856804992408	8
status ~ EBP + LF005 + LF010 + RBP2b.P87 + LF016 + MSP8 + LF001 + s16	0.873376296142491	0.0036641556243847	8
status ~ EBP + PTEX150 + LF010 + RBP2b.P87 + LF016 + MSP8 + LF001 + s16	0.873126559686657	0.00370918538459182	8
status ~ EBP + PvCSS + LF005 + LF010 + RBP2b.P87 + LF016 + LF001 + s16	0.873063589175069	0.00377917187637529	8
status ~ PTEX150 + PvCSS + LF005 + RBP2b.P87 + LF016 + MSP8 + LF001 + s16	0.872967663348307	0.00400829108255601	8
status ~ EBP + PvCSS + LF005 + LF010 + RBP2b.P87 + LF016 + MSP8 + LF001	0.872810374685027	0.00370748549453474	8
status ~ EBP + PTEX150 + PvCSS + LF005 + RBP2b.P87 + LF016 + LF001 + s16	0.872717572127318	0.00387100364571378	8
status ~ EBP + PTEX150 + LF005 + RBP2b.P87 + LF016 + MSP8 + LF001 + s16	0.872428544368007	0.00393798756419424	8
status ~ EBP + PvCSS + LF005 + RBP2b.P87 + LF016 + MSP8 + LF001 + s16	0.872197650131129	0.00389592726086296	8
status ~ EBP + PTEX150 + PvCSS + LF010 + RBP2b.P87 + LF016 + MSP8 + LF001	0.872154566503491	0.00397862169868648	8
status ~ EBP + PTEX150 + PvCSS + RBP2b.P87 + LF016 + MSP8 + LF001 + s16	0.87207201044584	0.00390836660939751	8
status ~ PvCSS + LF005 + LF010 + RBP2b.P87 + LF016 + MSP8 + LF001 + s16	0.871984818763171	0.00398429365955518	8
status ~ PTEX150 + PvCSS + LF005 + LF010 + RBP2b.P87 + LF016 + MSP8 + LF001	0.871930303723901	0.00418791511535651	8
status ~ PTEX150 + PvCSS + LF005 + LF010 + RBP2b.P87 + LF016 + LF001 + s16	0.871890114882793	0.00397732543601666	8
status ~ EBP + PTEX150 + PvCSS + LF005 + LF010 + RBP2b.P87 + LF016 + LF001	0.871852847137098	0.00372821931739509	8
status ~ EBP + PTEX150 + LF005 + LF010 + RBP2b.P87 + LF016 + LF001 + s16	0.871702862021854	0.00368185716721516	8
status ~ EBP + PvCSS + LF010 + RBP2b.P87 + LF016 + MSP8 + LF001 + s16	0.871662040755696	0.00366090895241332	8
status ~ EBP + PTEX150 + LF005 + LF010 + RBP2b.P87 + LF016 + MSP8 + LF001	0.87148215660787	0.00404827142004728	8
status ~ EBP + PTEX150 + PvCSS + LF005 + RBP2b.P87 + LF016 + MSP8 + LF001	0.871382630107035	0.00396498799782345	8
status ~ PTEX150 + PvCSS + LF010 + RBP2b.P87 + LF016 + MSP8 + LF001 + s16	0.87133908809772	0.00395555235912568	8
status ~ EBP + PTEX150 + PvCSS + LF010 + RBP2b.P87 + LF016 + LF001 + s16	0.870816508904444	0.00370764703023788	8
status ~ EBP + PTEX150 + PvCSS + LF005 + LF010 + RBP2b.P87 + MSP8 + s16	0.86814454767645	0.00399087052273925	8
status ~ EBP + PTEX150 + LF005 + LF010 + RBP2b.P87 + MSP8 + LF001 + s16	0.866173331617185	0.00377459151492413	8
status ~ EBP + PvCSS + LF005 + LF010 + RBP2b.P87 + MSP8 + LF001 + s16	0.866021131091695	0.00368460371373987	8
status ~ EBP + PTEX150 + PvCSS + LF010 + RBP2b.P87 + MSP8 + LF001 + s16	0.864608188295502	0.00406513453637971	8
status ~ EBP + PTEX150 + PvCSS + LF005 + RBP2b.P87 + MSP8 + LF001 + s16	0.864329480498744	0.00405169863383039	8
status ~ PTEX150 + PvCSS + LF005 + LF010 + RBP2b.P87 + MSP8 + LF001 + s16	0.863712986489175	0.00419297787420465	8
status ~ EBP + PTEX150 + PvCSS + LF005 + LF010 + RBP2b.P87 + MSP8 + LF001	0.862361201724972	0.00395118494009522	8
status ~ EBP + PTEX150 + PvCSS + LF005 + LF010 + RBP2b.P87 + LF001 + s16	0.857637829298664	0.00387566556614173	8
status ~ EBP + PTEX150 + PvCSS + LF005 + LF010 + LF016 + LF001 + s16	0.838769292556185	0.00438024461594625	8
status ~ EBP + PTEX150 + PvCSS + LF005 + LF010 + LF016 + MSP8 + s16	0.837958018916896	0.00450897619602086	8
status ~ EBP + PTEX150 + LF005 + LF010 + LF016 + MSP8 + LF001 + s16	0.835003768646167	0.00436374464796918	8
status ~ EBP + PTEX150 + PvCSS + LF005 + LF010 + LF016 + MSP8 + LF001	0.834919527808185	0.00452050074560579	8
status ~ EBP + PvCSS + LF005 + LF010 + LF016 + MSP8 + LF001 + s16	0.831178488765197	0.00441410837217283	8
status ~ EBP + PTEX150 + PvCSS + LF010 + LF016 + MSP8 + LF001 + s16	0.829615342085287	0.00455538978778897	8
status ~ EBP + PTEX150 + PvCSS + LF005 + LF016 + MSP8 + LF001 + s16	0.829386083248993	0.00481229133136893	8
status ~ EBP + PTEX150 + PvCSS + LF005 + LF010 + MSP8 + LF001 + s16	0.824419817914203	0.00475721615964431	8
status ~ PTEX150 + PvCSS + LF005 + LF010 + LF016 + MSP8 + LF001 + s16	0.822522377222013	0.00464164721996064	8
